# Systematic review of the scrub typhus treatment landscape: Assessing the feasibility of an individual participant-level data (IPD) platform

**DOI:** 10.1101/2021.03.31.21254664

**Authors:** Kartika Saraswati, Brittany J Maguire, Alistair RD McLean, Sauman Singh-Phulgenda, Roland C Ngu, Paul N Newton, Nicholas PJ Day, Philippe J Guérin

## Abstract

**Background:** Scrub typhus is an acute febrile illness caused by intracellular bacteria from the genus *Orientia*. It is estimated that one billion people are at risk, with one million cases annually mainly affecting rural areas in Asia-Oceania. Relative to its burden, scrub typhus is understudied, and treatment recommendations vary with poor evidence base. These knowledge gaps could be addressed by establishing an individual participant-level data (IPD) platform, which would enable pooled, more detailed and statistically powered analyses to be conducted. This study aims to assess the characteristics of scrub typhus treatment studies and explore the feasibility and potential value of developing a scrub typhus IPD platform to address unanswered research questions.

**Methodology/Principal Findings:** We conducted a systematic literature review looking for prospective scrub typhus clinical treatment studies published from 1998 to 2020. Six electronic databases (Ovid Embase, Ovid Medline, Ovid Global Health, Cochrane Library, Scopus, Global Index Medicus), ClinicalTrials.gov, and WHO ICTRP were searched. We extracted data on study design, treatment tested, patient characteristics, diagnostic methods, geographical location, outcome measures, and statistical methodology.

Among 3,100 articles screened, 127 were included in the analysis. 12,079 participants from 12 countries were enrolled in the identified studies. ELISA, PCR, and eschar presence were the most commonly used diagnostic methods. Doxycycline, azithromycin, and chloramphenicol were the most commonly administered antibiotics. Mortality, complications, adverse events, and clinical response were assessed in most studies. There was substantial heterogeneity in the diagnostic methods used, treatment administered (including dosing and duration), and outcome assessed across studies. There were few interventional studies and limited data collected on specific groups such as children and pregnant women.

**Conclusions/Significance:** There were a limited number of interventional trials, highlighting that scrub typhus remains a neglected disease. The heterogeneous nature of the available data reflects the absence of consensus in treatment and research methodologies and poses a significant barrier to aggregating information across available published data without access to the underlying IPD. There is likely to be a substantial amount of data available to address knowledge gaps. Therefore, there is value for an IPD platform that will facilitate pooling and harmonisation of currently scattered data and enable in-depth investigation of priority research questions that can, ultimately, inform clinical practice and improve health outcomes for scrub typhus patients.

**Author summary:** Scrub typhus is a febrile illness most commonly found in rural tropical areas. It is caused by a Gram-\negative bacteria belonging to the family Rickettsiaceae and transmitted by mites when they feed on vertebrates. There is an estimate of one million cases annually, with an estimated one billion people at risk, mostly in Asia-Oceania. But relative to the scale of the problem, scrub typhus is largely understudied. Evidence-based treatment recommendations by policymakers vary or are non-existent. We searched databases and registries for prospective scrub typhus clinical treatment studies published from 1998 to 2020 and reviewed them. Data from clinical trials and particularly for specific groups, such as pregnant women and children, were minimal. The methods used to measure treatment efficacy were heterogeneous, making it difficult to directly compare or conduct a meta-analysis based on aggregated data. One way to improve the current level of evidence would be by pooling and analysing individual participant-level data (IPD), i.e. the raw data from individual participants in completed studies. This review demonstrated that there is scope for developing a database for individual participant data to enable more detailed analyses. IPD meta-analyses could be a way to address knowledge gaps such as optimum dosing for children.

## Supplementary material for "Systematic review of the scrub typhus treatment landscape: Assessing the feasibility of an individual participant-level data (IPD) platform": S3 Appendix. List of included and excluded studies

### Sheet: irrelevant
Title	Authors	Published Year	Journal	Volume	Issue	Pages	DOI	Tags
Morphological change of myeloid cell caused by scrub typhus. [Chinese]	Guo, HongDe	2000	Chinese Journal of Zoonoses	16	4	105		Molecular analysis; No abstract
Risk Factors Leading to Fatal Outcome in Scrub Typhus	Hwan, Jeong-Hwan; Lee, Chang-Seop	2016						Duplicate; No abstract
The topic of this month. Scrub typhus (tsutsugamushi disease) in Japan, 1996-2000		2004	Japanese Journal of Infectious Diseases	57	SUPPL.	38-39		Epidemiological; No abstract
Study on serological typing of tsutsugamushi disease from febrile cases in Dali City. [Chinese]	Feng, XiGuang	1999	Chinese Journal of Zoonoses	15	3			Epidemiological; No abstract
Investigation on serotype of typhus [Orientia tsutsugamushi infection] in Daly Prefecture of Yunnan. [Chinese]	Feng, XiGuang	2000	Chinese Journal of Zoonoses	16	3	93-95		Epidemiological; No abstract
Epidemiological investigation on a scrub typhus outbreak in a village from Guangdong province, China. [Chinese]	Liu, J.; Chen, B.; Wu, D.; Liu, W.; Yao, L.; Mao, X.; Xiao, L.; Zhong, H.; Peng, Z.	2013	Zhonghua liu xing bing xue za zhi = Zhonghua liuxingbingxue zazhi	34	9	946-947		Epidemiological; No abstract
A case of misdiagnosis of tsutsugamushi disease. [Chinese]	Qiao, ShangLin; Yuan, LanXia	1999	Chinese Journal of Parasitic Disease Control	12	1	32		Case report; No abstract
Experience in diagnosis and treatment of 42 patients with tsutsugamushi disease. [Chinese]	Zhou, GuiZhong; Zhou, GuiHua; He, Jing	2006	China Tropical Medicine	6	9			Case series; No abstract
The pathogen of tsutsugamushi disease. [Japanese]	Sudo, T.	2002	Nihon Naika Gakkai zasshi	The Journal of the Japanese Society of Internal Medicine. 91	10	2882-2886		No abstract; Review
Recent advances in molecular epidemiology of Orientia tsutsugamushi in China	Zhang, Luyan; Bi, Zhenwang; Zhao, Zhongtang	2014	Zhonghua Liu Xing Bing Xue Za Zhi	35	1	88-92		No abstract; Review
Scrub typhus: infection reduces viral load in some patients	James, J. S.	2000	AIDS treatment news		349	2021-04-03		Case series; No abstract
Surveillance, prevention and control of Tsutsugamushi disease and chigger mite. [Chinese]	Jiang, ZhiKuan; Li, BingJun; Wu, GuangHua; Ding, LingYun; Ma, BingYing; Wang, Li	2013	Chinese Journal of Hygienic Insecticides & Equipments	19	2	100-103		Epidemiological; No abstract
Treatment Update for Scrub Typhus	Kaore, S. N.; Sharma, R.; Sharma, P.; Kaore, N. M.; Yadav, V. K.; Langade, D. G.	2015						No abstract; Review
Geographic and epidemic investigation of scrub typhus. [Chinese]	Lin, GuangYu	2001	Chinese Journal of Zoonoses	17	4	130		Epidemiological; No abstract
Analysis of causes in misdiagnosis of 12 patients with tsutsugamushi disease. [Chinese]	Lin, ManYu	2006	China Tropical Medicine	6	4			Case series; No abstract
Five cases of Tsutsugamushi disease in Ganzhou. [Chinese]	Wu, Z. F.; Deng, H. Z.; Su, Z. L.	2006	Zhongguo ji sheng chong xue yu ji sheng chong bing za zhi = Chinese journal of parasitology & parasitic diseases	24	5	398-399		Case series; No abstract
Report on a tsutsugamushi disease case misdiagnosed as upper respiratory tract infection. [Chinese]	Xu, HongFeng	2005	China Tropical Medicine	5	1	175		Case report; No abstract
Clinical analysis of liver injuries in Tsutsugamushi disease in old patients. [Chinese]	Yan, A. G.; Wang, Z. T.; Zhao, L. C.; Han, L. L.	2005	Zhonghua gan zang bing za zhi = Zhonghua ganzangbing zazhi = Chinese journal of hepatology	13	1	67-68		Case series; No abstract
The report of acute resporatory aporia symptom cause by tsutsugamushi disease. [Chinese]	Yang, Erong	1998	Chinese Journal of Zoonoses	14	6			Case report; No abstract
Identical position and diagnosis research of the tsutsugamushi disease pathogen. [Chinese]	Yu, EnShu	1999	Chinese Journal of Zoonoses	15	4	89-93		No abstract; Review
Epidemiological survey on outbreak of tsutsugamushi disease in Binchuan county, Yunnan province. [Chinese]	Yuan, QingHong	1999	Chinese Journal of Zoonoses	15	1	80		Epidemiological; No abstract
Clinical analysis of infant tsutsugamushi disease complicated with multiorgan injury. [Chinese]	Zeng, Xia	2007	China Tropical Medicine	7	10			Case report; No abstract
The immune mechanism and immunosuppression of scrub typhus. [Chinese]	Zhang, Jie	2001	Chinese Journal of Zoonoses	17	1	82-83		No abstract; Review
[Tsutsugamushi disease rickettsia]	Amano, K.	2010	Nippon Rinsho - Japanese Journal of Clinical Medicine	68 Suppl 6		237-9		No abstract; Review
Japanese spotted fever	Anonymous,	1999	Japanese Journal of Infectious Diseases	52	SUPPL.	36-37		No abstract; Review
Seven cases of tsutsugamushi disease	Zhao, JianLin; Zhou, DaMing	2014	Chinese Journal of Dermatology	47	9			Case series; No abstract
Clinical characteristics of scrub typhus complicated with pneumonia. [Chinese]	Zheng, Yu; Li, QinXin; Pan, FaFen	2002	Chinese Journal of Zoonoses	18	1	127-128		Characteristic; No abstract
A Case Report: Tsutsugamushi Disease. [Japanese]	Nagano, H.	2004	Otolaryngology - Head and Neck Surgery (Tokyo)	76	1	2021-07-06		Case report; No abstract
[One case of scrub typhus patient with clinical manifestation of acute pyelonephritis]. [Chinese]	Shu, L. H.; Xu, Y.	2013	Zhongguo ji sheng chong xue yu ji sheng chong bing za zhi = Chinese journal of parasitology & parasitic diseases	31	4	Inside back cover		Case report; No abstract
Acute hemolysis induced by the treatment of tsutsugamushi disease on 13 patients. [Chinese]	Guo, HongDe	1998	Chinese Journal of Zoonoses	14	3			Case series; No abstract
Typhus fever - a diagnostic dilemma	Chakrabartty, Subroto; Swati, Chakravarthy; Pravin, A. C.; Jyoti, B. T.; Chandan, Banerjee; Parichaya, Bera	2015	Journal of Pediatric Infectious Diseases	10	1	32-34		Case series; Weil-Felix
ARDS in scrub typhus	Kaore, S. N.; Sharma, P.; Yadav, V. K.; Sharma, R.; Kaore, N. M.	2010	JK Science	12	2	83-84		Review
Clinical analysis of 22 patients with tsutsugamushi disease in Wuzhishan City. [Chinese]	Wen, YingGuo	2008	China Tropical Medicine	8	6			Characteristic; Chinese
Results of integrated control of tsutsugamushi disease in the army on an island in Southern China. [Chinese]	Wang, ShanShan; Su, JianXin; Li, Jian	2008	China Tropical Medicine	8	12	2222-2223		Abstract in other language; Epidemiological
Murine typhus in a liver transplant recipient: Report of a first case	Phatharodom, P.; Limsrichamrern, S.; Kaewwinud, J.; Chayakulkeeree, M.	2015	Transplant Infectious Disease	17	4	574-578		Not on ST
First Case of Japanese Spotted Fever in Unnan City, Shimane Prefecture: How the Disease Spread Here	Ryuichi, Ohta; Yoshihiro, Moriwaki; Jun, Otani; Shuzo, Hattori	2017	Journal of the Japanese Association of Rural Medicine	65	5	1019-1022		Not on ST
Proceedings of the 57th Annual Meeting of Northern Region, Yamagata, Japan, 1 October 2011. [Japanese]	Ito, T.; Takahashi, M.; Yokomizo, R.; Misumi, H.; Noda, S.; Fujita, H.; Takahashi, M.; Kaneko, A.; Takada, N.; Narita, M.; Sato, H.; Shibata, C.; Sato, R.; Akino, W.; Saito, H.; Abe, M.; Monma, M.; Kadosawa, T.; Kawabata, H.; Yaginuma, M.; Muramatsu, Y.; Takenoshita, H.; Seto, J.; Suzuki, Y.; Abiko, C.; Okani, K.	2012	Medical Entomology and Zoology	63	2	135-142		Case report; Conference old
Scrub Typhus in Mainland China, 2006-2012: The Need for Targeted Public Health Interventions	Zhang, W. Y.; Wang, L. Y.; Ding, F.; Hu, W. B.; Soares Magalhaes, R. J.; Sun, H. L.; Liu, Y. X.; Liu, Q. Y.; Huang, L. Y.; Clements, A. C. A.; Li, S. L.; Li, C. Y.	2013	PLoS Neglected Tropical Diseases	7 (12) (no pagination)	e2493			Review
Follow-up analysis on the epidemic strains of Orientia tsutsugamushi in the first outbreak of scrub typhus in Henan Province, China	Zhang, Lijuan; Jin, Zhang; Xia, Shengli; Zhang, Jingshan; Li, Menglei; Fu, Xiuping; Luan, Mingchun	2009						Epidemiological
The role of hypoalbuminemia as a marker of the severity of disease in patients with tsutsugamushi disease	Yeom, J. S.	2001	Korean Journal of Medicine	61	2	224-224		Letter
Annual incidence of tsutsugamushi disease caused by different serotypes of Orientia tsutsugamushi in Miyazaki Prefecture in 1991-1999	Yamamoto, S.; Kizoe, K.; Yoshino, S.; Hagiwara, T.	2000	Japanese Journal of Infectious Diseases	53	3	126-127		Epidemiological
Annual incidence of Tsutsugamushi disease in Miyazaki Prefecture, Japan in 2001-2005	Yamamoto, S.; Ganmyo, H.; Iwakiri, A.; Suzuki, S.	2006	Japanese Journal of Infectious Diseases	59	6	404-405		Epidemiological
Endemic infectious diseases of Afghanistan. (Afghanistan: health challenges facing deployed troops, peacemakers, and refugees.)	Wallace, M. R.; Hale, B. R.; Utz, G. C.; Olson, P. E.; Earhart, K. C.; Thornton, S. A.; Hyams, K. C.	2002	Clinical Infectious Diseases	34	Supplement 5	S171-S207		Review
Rickettsia, orientia, ehrlichia, anaplasma and coxiella	Walker, D. H.; Yu, XueJie	2012	Medical microbiology: a guide to microbial infections: pathogenesis, immunity, laboratory investigation and control	18		390-399		Review
Scrub typhus - Scientific neglect, ever-widening impact	Walker, D. H.	2016	New England Journal of Medicine	375	10	913-915		Commentary
Does my genome look big in this?	Walker, A.; Langridge, G.	2008	Nature Reviews. Microbiology	6	12	878-9		Review
Seroepidemiological survey of hospital-associated populations in Colombo, Sri Lanka	Van Peenen, P. F.; See, R.; Soysa, P. E.; Irving, G. S.	2009						Earlier than 1998; Seroprevalence
A serological survey of scrub, tick, and endemic typhus in Sabah, East Malaysia	Taylor, A. C.; Hii, J.; Kelly, D. J.; Davis, D. R.; Lewis, G. E.	2009						Earlier than 1998; Seroprevalence
Diagnosis of scrub typhus in Malaysian aborigines using nested polymerase chain reaction	Tay, S. T.; Nazma, S.; Rohani, M. Y.	2009						Earlier than 1998
Detection of rickettsial antibodies using Weil-Felix (OXK and OX19) antigens and the indirect immunoperoxidase assay	Tay, S. T.; Kamalanathan, M.; Rohani, M. Y.	2003	Southeast Asian Journal of Tropical Medicine and Public Health	34	1	171-174		Diagnostic (accuracy)
The first reported case of Japanese spotted fever in Hiroshima Prefecture, Japan	Takao, S.; Kawada, Y.; Ogawa, M.; Fukuda, S.; Shimazu, Y.; Noda, M.; Tokumoto, S.	2000	Japanese Journal of Infectious Diseases	53	5	216-217		Not on ST
Scrub typhus and chiggers in northern Thailand	Takada, N.; Khamboonruang, C.; Yamaguchi, T.; Thitasut, P.; Vajrasthira, S.	2009						Earlier than 1998; Seroprevalence
Thailand: country survey of infectious diseases	Suankratay, C.; Wilde, H.; Berger, S.	2001	Journal of Travel Medicine	8	4	192-203		Review
Interstitial nephritis in infection	Sitprija, V.	2009						Earlier than 1998
Clinical Manifestations &amp; Complications of Scrub Typhus	Singh, Rakendra	2016						Duplicate
Murine typhus in southern Thailand	Silpapojakul, K.; Woodtayagone, J.; Lekakula, A.; Vimuktalaba, A.; Krisanapan, S.	2009						Earlier than 1998
Collection of lymphocytes in field situation for lymphocyte transformation studies in scrub typhus	Shirai, A.; Mariappan, M.; Loke, S.; Huxsoll, D. L.	2009						Earlier than 1998
ELISA-based colorimetric detection of Rickettsia tsutsugamushi DNA from patient sera by nested polymerase chain reaction	Shieh, G. J.; Chen, H. L.; Chen, H. Y.; Wang, G. R.; Horng, C. B.	2009						Earlier than 1998
Pediatric Scrub Typhus	Shah, Ira; Bang, Vigyan; Shah, Vishank; Vaidya, Vaibhav	2016						Review
Scrub typhus continues to be a threat in pregnancy	Sengupta, M.; Benjamin, S.; Prakash, J. A.	2014		127	2			Characteristic; Letter; Pregnancy
Scrub typhus in South India: a re-emerging infectious disease	Selvaraj, Stephen; Gandhi, Kandhakumari; Jothimani, Pradeep; Vinithra, S. M.; Siva, P. K.; Mohamed, Hanifah; Elangovan, Vanithadevi	2013	Japanese Journal of Infectious Diseases	66	6	552-554		Characteristic; Diagnostic (accuracy); Letter
Emerging and Re-emerging infectious diseases in South East Asia	Sarma, N.	2017	Indian Journal of Dermatology	62	5	451-455		Review
Perspectives on scrub typhus, tick-borne pathogens, and hantavirus in the Republic of Korea	Sames, W. J.; Kim, H. C.; Klein, T. A.	2009	U.S	Army Medical Department journal.		40-49		Review
Iotaderma #287	Rudolph, R. I.	2018	Journal of the American Academy of Dermatology	78	1	e31		Commentary
Protection against scrub typhus infection engendered by the passive transfer of immune sera	Robinson, D. M.; Huxsoll, D. L.	2009						Earlier than 1998
Scrub typhus raiidly increased in guangzhou, southern China, 20072012	Revista do Instituto de Medicina Tropical de Sao, Paulo; Li, Tiegang; Yang, Zhicong; Wang, Ming	2013	Rev Inst Med Trop Sao Paulo	55	4	293-293		Epidemiological; Letter
Seroprevalence and molecular biological investigation of commonly known Rickettsia species in rodents in Qujing Prefecture, Yunnan Province, China. [Chinese]	Zhang, YuZhen; Wang, Yong; Yang, WeiHong; Zhu, XiangHui; Pi, ZiLin; Feng, Yun; He, LiFang; Zhang, HaiLin; Zhang, LiJuan	2015	Chinese Journal of Zoonoses	31	1	35-40		Non human
Scrub Typhus in Mainland China, 2006-2012: the need for targeted public health interventions	Zhang, WenYi; Wang, LiYa; Ding, Fan; Hu, WenBiao; Magalhaes, R. J. S.; Sun, HaiLong; Liu, YunXi; Liu, QiYong; Huang, LiuYu; Clements, A. C. A.; Li, ShenLong; Li, ChengYi	2013	PLoS Neglected Tropical Diseases	7	12			Epidemiological
Second Gordon Research Conference on Infections of the Nervous System, June 14-19, 2015, Chinese University of Hong Kong	Reiss, C. S.	2015	DNA and Cell Biology	34	12	701-702		Conference old
Clinical manifestations & complications of scrub typhus	Rakendra, Singh	2010	JK Science	12	2	76-78		Review
Serological diagnosis of scrub typhus in patients attending a government hospital at Vellore, Tamil Nadu	Rajagopal, V.; Bhaskar, M.; Devi, R. Renuka; Rajkumar, P.	2015						Epidemiological; Letter
Disease sleuths unmask deadly encephalitis culprit	Pulla, P.	2017	Science	357	6349	344		Commentary
Pregnancy and scrub typhus	Phupong, V.	2010	JK Science	12	2	85-87		Pregnancy; Review
Outbreak of scrub typhus in Odisha - An emerging threat	Pattnaik, S. K.; Ray, B.; Sinha, S.; Mohanty, A.; Sahu, S.	2015	Intensive Care Medicine Experimental	3 (Supplement 1) (no pagination)	A355			Conference old
Alternative medicines for scrub typhus	Patel, N. K.	2010	JK Science	12	2	106		Review
Hot in the tropics	Vidyarthi, A. R.; Dhaliwal, G.; Monash, B.; Shum, K. L.; Lee, J.; Zaas, A. K.	2017	Journal of Hospital Medicine	12	6	462-466		Case report; Not on ST
Pleuropulmonary scrub typhus: a summary of Thai cases	Wiwanitkit, S.; Wiwanitkit, V.	2012	Journal of Vector Borne Diseases	49	1	48		Commentary
Geographical distribution of japanese spotted fever and tsutsugamushi disease in Japan - possible effect of environmental temperature	Yoshikura, H.	2017	Japanese Journal of Infectious Diseases	70	3	349-351		Epidemiological
Molecular detection of scrub typhus in Tirupati, Andhra Pradesh, India	Usha, K.; Kumar, E.; Kalawat, U.; Kumar, B. S.; Chaudhury, A.; Gopal, D. V.	2015	Journal of Vector Borne Diseases	52	2	171-4		Epidemiological
Proceedings of the 69th Annual Meeting of Western Region Nagakute, Aichi. November 8-9, 2014. [Japanese]		2015	Medical Entomology and Zoology	66	2	53-62		Conference old
Proceedings of the 60th Annual Meeting of Northern Region Morioka, Iwate October 18, 2014. [Japanese]		2015	Medical Entomology and Zoology	66	2	41-44		Conference old
Proceedings of the 58th Annual Meeting of Northern Region, Asahikawa, Japan, 6 October 2012. [Japanese]		2013	Medical Entomology and Zoology	64	2	109-114		Conference old
Proceedings of the 55th Annual Meeting of Northern Region Obihiro, October 3, 2009. [Japanese]		2010	Medical Entomology and Zoology	61	2	147-154		Conference old
17th International Congress on Infectious Diseases, Hyderabad, India, 2-5 March 2016		2016	International Journal of Infectious Diseases	45	Suppl. 1	1-499		Conference old
Idiopathic left ventricular aneurysm	Tsai, C. L.; Chang, W. T.; Chen, W. J.	2004	European Journal of Cardio-thoracic Surgery	26	2	438-439	10.1016/j.ejcts.2004.04.036	Not definitive
Current concepts: illness after international travel	Ryan, E. T.; Wilson, M. E.; Kain, K. C.	2002	New England Journal of Medicine	347	7	505-516		Review
The clinical usefulness of serum procalcitonin level in patients with scrub typhus	Seop Chang, Lee; Hwan Jeong, Hwang; Mi Jeong, Lee; Hoon Jae, Lee	2017	Korean J Intern Med	32	4	761-763		Diagnostic (method); Letter
Scrub typhus In HIV patients-A Ray of hope	Shamas, M. N.; Hussain, S. B.	2010	JK Science	12	2	104-105		Review
India wakes up to threat of bioterrorism	Sharma, R.	2001	BMJ (Clinical research ed.)	323	7315	714		Commentary
Scrub typhus without eruption	Yoshimoto, T.; Yoshimoto, T.	2012	American Journal of Tropical Medicine & Hygiene	86	4	559		Duplicate
Genotype diversity and distribution of Orientia tsutsugamushi in scrub typhus patients and rodents in Shandong, northern China	Zheng, L.; Bi, Z.; Kou, Z.; Yang, H.; Zhang, L.; Zhao, Z.	2015	Infection, Genetics and Evolution	36		126-130		Epidemiological
The analysis on the gene type of the isolated strains of Orientia tsutsugamushi from Liaoning and Jilin areas by way of PCR and RFLP. [Chinese]	Zhang, ZhiQiang; Hu, LingMei; Lu, ZhiXin	2000	Chinese Journal of Zoonoses	16	6	51-53		Molecular analysis
Charles Nicolle (1866-1936) postal stamps released on Nicolle in France - 1969, Gambia - 1989, on "Scrub typhus" - Malaysia 1976	Pai-Dhungat, J. V.; Parikh, F.	2004	The Journal of the Association of Physicians of India	52		896
Early diagnosis of scrub typhus in Thailand from clinical specimens by nested polymerase chain reaction	Manosroi, Jiradej; Chutipongvivate, Salakchit; Auwanit, Wattana; Manosroi, Aranya	2009						Diagnostic (accuracy)
Scrub typhus	Mahajan, S. K.	2005						Review
Scrub Typhus-Reemergence in Jammu	Mahajan, Annil; Tandon, Vishal R.	2016						Review
Scrub typhus in Mizoram, India	Lalrinkima, H.; Lalremruata, R.; Lalchhandama, C.; Khiangte, L.; Siamthara, F. H.; Lalnunpuia, C.; Borthakur, S. K.; Patra, G.	2017	Journal of Vector Borne Diseases	54	4	369-371		Epidemiological
Treatment of Scrub Typhus during Pregnancy : Review of Korean Patients	Kim, E. S.; Chung, M. H.; Kang, J. S.	2008	Infection and Chemotherapy	40	2	130-132		Letter; Pregnancy
Diagnosis of scrub typhus: introduction of the immunochromatographic test in Korea	Ki Deok, Lee; Chisook, Moon; Won Sup, Oh; Kyung Mok, Sohn; Baek Nam, Kim	2014	Korean J Intern Med	29	2	253-255		Letter
Scrub typhus (Tsutsugamushi disease) in Kanagawa Prefecture in 2001-2005	Katayama, T.; Hara, M.; Furuya, Y.; Nikkawa, T.; Ogasawara, H.	2006	Japanese Journal of Infectious Diseases	59	3	207-208		Epidemiological
Rickettsial diseases	Jensenius, M.; Parola, P.	2010	Tropical diseases in travelers					Review
Occurrence of scrub typhus (Tsutsugamushi) in Kanagawa Prefecture and types of Orientia tsutsugamushi involved	Furuya, Y.; Katayama, T.; Hara, M.; Yoshida, Y.; Imai, M.; Hagiwara, T.	2000	Japanese Journal of Infectious Diseases	53	2	77-78		Epidemiological
Antibodies to Orientia tsutsugamushi in soldiers in northeastern Thailand	Frances, S. P.; Eamsila, C.; Strickman, D.	2009						Earlier than 1998
Electrocardiographic changes in scrub typhus patients	Fang, C. Y.; Dennis, D. T.; Lee, J. B.	2009						Earlier than 1998
Scrub typhus: Clinical approach	Dhamija, P.; Bansal, D.; Xess, D.; Medhi, B.	2010	JK Science	12	2	79-80		Review
AIDS research: The odd intersection of HIV and scrub typhus	Cohen, J.	2000	Science	289	5483	1278		Commentary
Snippets	Chugh, T. D.	2015	Current Medicine Research and Practice	5	4	193-194		Not on ST
Scrub typhus-resurgence of a forgotten killer	Chaudhry, D.; Goyal, S.	2013	Indian Journal of Anaesthesia	57	2	135-136		Commentary
Hepatic dysfunction in pediatric scrub typhus: role of liver function test in diagnosis and marker of disease severity	Chanta, Chulapong; Triratanapa, Krilerk; Ratanasirichup, Preecha; Mahaprom, Warangkana	2009						Cross-sectional
Scrub typhus, acute respiratory distress, and hemophagocytic lymphohistiocytosis	Cascio, A.; Correnti, P.; Iaria, C.	2013	International Journal of Infectious Diseases	17	8			Commentary
Comparative effectiveness of azithromycin for treating scrub typhus: a PRISMA-compliant systematic review and meta-analysis	Lee, SzuChia; Cheng, YuJyun; Lin, ChaoHsu; Lei, WeiTe; Chang, HungYang; Lee, MingDar; Liu, JuiMing; Hsu, RenJung; Chiu, NanChang; Chi, Hsin; Peng, ChunChih; Tsai, TeLung; Lin, ChienYu	2017	Medicine	96	36			Meta-analysis; SR OK; Systematic review
A review of the global epidemiology of scrub typhus	Xu, Guang; Walker, D. H.; Jupiter, D.; Melby, P. C.; Arcari, C. M.	2017	PLoS Neglected Tropical Diseases	11	11			SR OK; Systematic review
A systematic review of mortality from untreated scrub typhus (Orientia tsutsugamushi)	Taylor, A. J.; Paris, D. H.; Newton, P. N.	2015	PLoS Neglected Tropical Diseases	9	8			SR OK; Systematic review
Clinical manifestations of scrub typhus	Rajapakse, S.; Weeratunga, P.; Sivayoganathan, S.; Fernando, S. D.	2017	Transactions of the Royal Society of Tropical Medicine and Hygiene	111	2	43-54		SR OK; Systematic review
Antibiotic use in scrub Typhus: Systematic Review and Meta-analysis of clinical trials	Mahajan, R.; Singh, N. R.; Kapoor, V.	2010	JK Science	12	2	92-94		Meta-analysis; SR OK; Systematic review
Arthropod-borne bacterial diseases in pregnancy	Dotters-Katz, S. K.; Kuller, J.; Heine, R. P.	2013	Obstetrical and Gynecological Survey	68	9	635-649		CME; Pregnancy
Azithromycin therapy for scrub typhus during pregnancy	Choi, EunKyoung; Pai, HyunJoo	1998	Clinical Infectious Diseases	27	6	1538-1539		Case series; Pregnancy
Treatment of scrub typhus with macrolide antibiotic. [Chinese]	Chen, ShengXiao; Lin, XiaoMing; Shen, HongFeng; Zhang, LiJun; Sun, ZhongMing	2007	Journal of Tropical Medicine	7	10	983-984		Pregnancy; Retrospective
Investigation on present situation of patients in Department of Critical Care Medicine in Infectious Disease Hospital of Nanning City	Yanrong, Lin; Fengyao, Wu; Sheng, Liu; Jing, Wei	2016	Chinese Journal of Integrated Traditional and Western Medicine in Intensive and Critical Care	23	5	520-522		Epidemiological
Studies on the epidemiology of tsutsugamushi disease of the autumn-winter type in the eastern suburbs of Jinan. [Chinese]	Yang, ZhanQing; Liu, YunXi; Sun, HaiLong	1998	Zhongguo Meijieshengwuxue ji Kongzhi Zazhi = Chinese Journal of Vector Biology and Control	9	4	282-284		Epidemiological
[Investigation on natural foci of autumn-winter type tsutsugamushi disease in Shandong province]	Yang, Z.; Liu, Y.; Yu, X.; Wu, Q.; Xing, R.	2000	Chung-Hua Liu Hsing Ping Hsueh Tsa Chih Chinese Journal of Epidemiology	21	4	283-6		Duplicate
Investigation on natural foci of autumn-winter type tsutsugamushi disease in Shandong province. [Chinese]	Yang, Z.; Liu, Y.; Yu, X.; Wu, Q.; Xing, R.	2000	Zhonghua liu xing bing xue za zhi = Zhonghua liuxingbingxue zazhi	21	4	283-286		Epidemiological
Childhood scrub typhus in Eastern Taiwan: ten-year experience from a medical center	Yang, ShangHsien; Ho, YuHuai; Chu, ChiaHsiang; Chu, ShaoYin	2007	Acta Paediatrica Taiwanica	48	6	332-336		Characteristic
[276 patients with scrub typhus: observations and nursing]	Yang, S. Z.	1984	Chung Hua Hu Li Tsa Chih	19	6	326-327		Earlier than 1998
Characteristics of skin lesions in patients with tsutsugamushi disease. [Chinese]	Yang, Qing; Huang, MingXing; Zhou, YaoYong; Li, ChunNa; Hong, ZhongSi	2011	Chinese Journal of Dermatology	44	3	208-209		Characteristic
An improved method for the purification and refolding of r56-kDa proteins from Gilliam and Kato strains of Orientia tsutsugamushi	Yang, Q.; Ching, W. M.; Jiang, J.; Lousteau, L.; Richards, A. L.	2003	Annals of the New York Academy of Sciences	990		375-385		Molecular analysis
Population dynamics of the blood-sucking insects and detection of pathogens in the rodents from Xisha Islands of China. [Chinese]	Yang, MingLei; Li, YiMing; Chen, HuiYing; Li, KaiLi; Wang, Yan; Ma, YaJun; Yang, ZhenZhou; Zhan, DaoCheng	2016	Academic Journal of Second Military Medical University	37	3	355-359		Non human
Population dynamics of the mood-sucking insects and detection of pathogens in the rodents from xisha islands of china	Yang, M. L.; Li, Y. M.; Chen, B.; Li, K. L.; Wang, Y.; Ma, Y. J.; Yang, Z. Z.; Zhan, D. C.	2016	Academic Journal of Second Military Medical University	37	3	355-359	10.16781/j.0258-879x.2016.03.0355	Duplicate
Comparative analysis of nucleotide sequences of Orientia tsutsugamushi in different epidemic areas of scrub typhus in Shandong, China	Yang, LiPing; Zhao, ZhongTang; Li, Zhong; Wang, XianJun; Liu, YunXi; Bi, Peng	2008	American Journal of Tropical Medicine and Hygiene	78	6	968-972		Epidemiological
Burden of disease measured by disability-adjusted life years and a disease forecasting time series model of scrub typhus in Laiwu, China	Yang, LiPing; Liang, SiYuan; Wang, XianJun; Li, XiuJun; Wu, YanLing; Ma, Wei	2015	PLoS Neglected Tropical Diseases	9	1			Economic analysis
Electron-microscopic observation of mouse spleen tissue infected with Orientia tsutsugamushi isolated from Shandong, China	Yang, L.; Zhao, Z.; Li, B.; Liu, Y.; Feng, Y.	2008	Journal of electron microscopy	57	5	169-174		Molecular analysis
[Genotype identification and sequence analysis of Orientia tsutsugamushi isolated from Shandong area]	Yang, L. P.; Zhao, Z. T.; Liu, Y. X.; Feng, Y. Q.; Wang, X. J.; Li, Z.	2006	Chung-Hua Liu Hsing Ping Hsueh Tsa Chih Chinese Journal of Epidemiology	27	12	1061-4		Duplicate
Genotype identification and sequence analysis of Orientia tsutsugamushi isolated from Shandong area. [Chinese]	Yang, L. P.; Zhao, Z. T.; Liu, Y. X.; Feng, Y. Q.; Wang, X. J.; Li, Z.	2006	Zhonghua liu xing bing xue za zhi = Zhonghua liuxingbingxue zazhi	27	12	1061-1064		Epidemiological
Effects of meteorological factors on scrub typhus in a temperate region of China	Yang, L. P.; Liu, J.; Wang, X. J.; Ma, W.; Jia, C. X.; Jiang, B. F.	2014	Epidemiology & Infection	142	10	2217-26		Epidemiological
Investigation on rodent-borne pathogens in volcano lava areas of Xunke county, Heilongjiang, China. [Chinese]	Yang, Jun; Ju, WenDong; Jiao, Dan; Xu, Ning; Liang, HuiJie; Cheng, Cheng; Wang, XiaoJie; Fu, WeiMing; Wang, YanMei; Geng, Cong	2015	Zhongguo Meijie Shengwuxue ji Kongzhi Zazhi = Chinese Journal of Vector Biology and Control	26	3	238-241		Non human
Epidemiological trend of infectious diseases in Yuanjiang from 1953 to 2012. [Chinese]	Yang, JiQing; Wang, ZhiGang; Wu, HuiYong; Li, WenYa; Li, HongXing; Liu, DongQin	2015	China Tropical Medicine	15	5	581-584		Epidemiological
New genotypes of Orientia tsutsugamushi isolated from humans in eastern Taiwan	Yang, HuiHua; Huang, ITsong; Lin, ChinHui; Chen, TrenYi; Chen, LiKuang	2012	PLoS ONE	7	10			Duplicate
Epidemic characteristics and prediction effect of scrub typhus in Xiamen City	Yan, YuBing; Guo, ZhiNan; Chen, XiaoPing	2016	Chinese Journal of Hygienic Insecticides & Equipments	22	3	262-265		Modelling
Advance research of the vaccine of Orientia tsutsugamushi. [Chinese]	Chen, WeiJun; Chen, XiangRui	2002	Chinese Journal of Zoonoses	18	1	109-111		No abstract; Review
Cytokine modulation induced by minocycline in Tsutsugamushi disease. [Japanese]	Iwasaki, H.; Inoue, H.; Takada, N.; Mahara, F.; Ueda, T.	2000	Kansenshogaku zasshi	The Journal of the Japanese Association for Infectious Diseases. 74	7	598-600		Molecular analysis; No abstract
The natural focus of tsutsugamushi disease in China. [Chinese]	Lu, ZhiXin	1998	Chinese Journal of Zoonoses	14	6	63-66		Epidemiological; No abstract
Investigation on Rickettsia tsutsugamushi [Orientia tsutsugamushi] antibodies of human serum from northeast of China. [Chinese]	Lu, ZhiXin	1999	Chinese Journal of Zoonoses	15	4			Epidemiological; No abstract
Cutaneous manifestations of rickettsiosis. [French]	Noblesse, I.; Beylot-Barry, M.; Doutre, M. S.; Beylot, C.	2002	Annales de Dermatologie et de Venereologie	129	10 I	1199-1203		No abstract; Review
Analysis of 28 cases of scrub typhus complicated with damages to multiple organs. [Chinese]	Ouyang, ChangAn; Lai, JiDong	2003	China Tropical Medicine	3	1	43-44		Case series; No abstract
Scrub Typhus: Prevention and Control	Sharma, Ritesh	2016						No abstract; Review
Diseases that can be transmitted from animals to humans. Agdex No: 653	Parkes, H.	2003	Agnote Northern Territory of Australia	3				No abstract; Review
Scrub typhus in suburban Bangkok: first cases	Eamsila, C.; Buranakitjaroen, P.; Tanskul, P.; Watcharapichat, P.	2009						Case series; No abstract
Advances in research on serotypes of patients with Rickettsia tsutsugamushi [Orientia tsutsugamushi] in China. [Chinese]	Guo, HengBin	2000	Chinese Journal of Zoonoses	16	3	79-80		No abstract; Review
Tsutsugamushi disease combining with impairment retrobulbar neuritis. [Chinese]	Hu, BaoSheng	1999	Chinese Journal of Zoonoses	15	5	27		Case report; No abstract
Observation on effects of comprehensive prevention and individual protection of tsutsugamushi disease on an army station. [Chinese]	Huang, ZhaoSui	1999	Chinese Journal of Zoonoses	15	2	92-93		Epidemiological; No abstract
Detection of 105 suspected scrub typhus patients by nested PCR. [Chinese]	Yang, HaiYu; He, YiLin; Ma, ZhiLong; Zha, Jie	2014	China Tropical Medicine	14	7	869-870		Epidemiological
New Genotypes of Orientia tsutsugamushi Isolated from Humans in Eastern Taiwan	Yang, H. H.; Huang, I. T.; Lin, C. H.; Chen, T. Y.; Chen, L. K.	2012	PLoS ONE	7 (10) (no pagination)	e46997			Epidemiological
[Spatial analysis of autumn-winter type scrub typhus in Shandong province, 2006-2014]	Yang, H.; Bi, Z. W.; Kou, Z. Q.; Zheng, L.; Zhao, Z. T.	2016	Chung-Hua Liu Hsing Ping Hsueh Tsa Chih Chinese Journal of Epidemiology	37	5	682-5		Duplicate
Spatial analysis of autumn-winter type scrub typhus in Shandong province, 2006-2014. [Chinese]	Yang, H.; Bi, Z. W.; Kou, Z. Q.; Zheng, L.; Zhao, Z. T.	2016	Zhonghua liu xing bing xue za zhi = Zhonghua liuxingbingxue zazhi	37	5	682-685		Epidemiological
Serological and molecular biological confirmation of transmission of scrub typhus in Menghai, Yunnan. [Chinese]	Yang, DuJuan; Zhang, HaiLin; Su, MeiHui; Wang, Yong; Cheng, XueQin; Yang, WeiHong; Zhang, YuZhen; Feng, Yun; Qin, Yi; Shi, ShanMei; Yin, XiaoLi; Zhang, LiJuan	2014	Disease Surveillance	29	9	733-736		Epidemiological
The report of reduction of eosinophil in the 117 patients with scrub typhus	Yan, Zhang; Xuewu, Zhang; Guoqi, Hu; Qianpo, Ma; Biao, Liu; Ping, Liu	2014	Chinese Journal of Infectious Diseases	32	6	330-333		Characteristic
DETECTION OF ORIENTIA TSUTSUGAMUSHI DNA FROM THE SPECIMENS OF BLOOD CLOT AND SPLEEN COLLECTED BOTH FROM EXPERIMENTAL INFECTED MICE AND FIELD RODENTS BY NESTED POLYMERASE CHAIN REACTION	Yansheng, Y. A. N.; Liang, Cheng; Shi, H. E.; Enshu, Yu	2000	Chinese Journal of Zoonoses		6	39-41		Molecular analysis
Fever and rash	Yates, J.; Smith, P.	2014	Medicine (United Kingdom)	42	2	96-99		Review
Review of the infectious diseases in Guangzhou Children's Hospital. [Chinese]	Ye, JiaWei	2009	Journal of Tropical Medicine	9	8	933-935		Epidemiological
Acute Pulmonary Edema following Cholecystectomy in the Patient with Tsutsugamshi Disease: Case report	Yeom, J. H.; Shin, W. J.; Kim, H. S.; Kim, Y. C.; Lee, D. H.; Jang, S. J.; Park, H. K.	1997	Korean Journal of Anesthesiology	32	4	668-672		Earlier than 1998
Epidemic characteristics and spatio-temporal patterns of scrub typhus during 2006-2013 in Tai'an, Northern China	Zheng, L.; Yang, H. L.; Bi, Z. W.; Kou, Z. Q.; Zhang, L. Y.; Zhang, A. H.; Yang, L.; Zhao, Z. T.	2015	Epidemiology and Infection	143	11	2451-2458		Epidemiological
Clinical analysis of 42 tsutsugamushi disease cases in Wenzhou region. [Chinese]	Yong-Hu, Z.; Bang-Song, W.; Qing-Xing, L.; Xiao-Na, Z.	2008	Chinese Journal of Antibiotics	33	4	242-243+254		Characteristic
A retrospective study of clinical and immunologic features of 67 cases of patients with scrub typhus	Yiqing, Zhou; Lingyao, Xu; Lianhua, Kong; Qian, Wang; Yaping, Han; Jun, Li; Ke, Jin	2015	Chinese Journal of Endemiology	34	10	713-716		Characteristic
Progress of diagnosis and treatment of tsutsugamushi disease	Yi, Xu; Shuru, Zhou	2016	Journal of Applied Clinical Pediatrics	31	10	732-736		Review
Reevaluation of the importance of finding rash, lymphadenitis and eschars for the early clinical diagnosis of Tsutsugamushi disease	Yi, K. S.; You, S. K.; Ko, W.; Lee, W. Y.; Pai, C. K.; Kim, K. I.; Chong, Y.	1991	Korean Journal of Infectious Diseases	23	3	163-169		Earlier than 1998
Detection of Orientia tsutsugamushi in chigger mites collected in Fujian coastal and mountain areas in recent years. [Chinese]	Yan, YanSheng; Zheng, Jian; Cheng, Liang; Liao, HaoRong; Yu, EnShu	1999	Chinese Journal of Zoonoses	15	5	46-48		Non human
Sequence analysis of the sta 56 genes from the laboratory-preserved and the isolated strains from Fujian province of Orientia tsutsugamushi Karp strain. [Chinese]	Yan, YanSheng; Deng, YanQin; He, Si; Weng, YuWei; Li, ShiQing	2005	Chinese Journal of Zoonoses	21	10	847-850		Molecular analysis
Detection of Orientia tsutsugamushi DNA from the specimens of blood clot and spleen collected both from experimental infected mice and field rodents by nested polymerase chain reaction. [Chinese]	Yan, YanSheng; Cheng, Liang; He, Shi; Yu, EnShu	2000	Chinese Journal of Zoonoses	16	6	39-41		Molecular analysis
[Clinical analysis of liver injuries in Tsutsugamushi disease in old patients]	Yan, A. G.; Wang, Z. T.; Zhao, L. C.; Han, L. L.	2005	Chung Hua Kan Tsang Ping Tsa Chih	13	1	67-8		Duplicate
Analysis of prevalent Orientia tsutsugamushi in Aichi Prefecture. [Japanese]	Yamashita, T.; Morishita, T.; Tsuzuki, H.; Sakae, K.; Suzuki, Y.; Kadosaka, T.; Kasuya, S.	1999	Kansenshogaku zasshi	The Journal of the Japanese Association for Infectious Diseases. 73	12	1194-1198		Epidemiological
[Two cases of rickettsiosis--the clinical characteristics of Japanese spotted fever and tsutsugamushi disease]	Yamane, T.; Arai, T.; Yamami, A.; Morio, T.; Takao, K.; Morio, K.; Kuwata, S.; Matsuzaki, K.; Nakamura, T.	2002	Nippon Naika Gakkai Zasshi - Journal of Japanese Society of Internal Medicine	91	2	746-8		Duplicate
Investigation of Orientia tsutsugamushi infection in rodents and human in Yunnan. [Chinese]	Ya, HongXiang; Zhang, YunZhi; Wang, JingLin	2016	Disease Surveillance	31	2	145-148		Epidemiological
Cases with coinfected hemorrhagic fever with renal syndrome and scrub typhus in Yunnan, China. [Chinese]	Ya, HongXiang; Zhang, YunZhi	2016	Chinese Journal of Zoonoses	32	3	266-270		Epidemiological
Laboratory detection of Orientia tsutsugamushi in patients with fever of unknown origin in Yunnan province, China. [Chinese]	Ya, HongXiang; Zhang, YunZhi	2017	Disease Surveillance	32	6	500-503		Epidemiological
[An outbreak of endemic typhus in Baoshan city, Yunnan province]	Ya, H. X.; Zhang, H. L.; Zhou, J. H.; Duan, H. X.; Zhao, X. Z.; Sun, G. J.; Zheng, W. B.; Huang, W. L.	2011	Chung-Hua Liu Hsing Ping Hsueh Tsa Chih Chinese Journal of Epidemiology	32	1	47-50		Duplicate
[An outbreak of endemic typhus in Baoshan city, Yunnan province]. [Chinese]	Ya, H. X.; Zhang, H. L.; Zhou, J. H.; Duan, H. X.; Zhao, X. Z.; Sun, G. J.; Zheng, W. B.; Huang, W. L.	2011	Zhonghua liu xing bing xue za zhi = Zhonghua liuxingbingxue zazhi	32	1	47-50		Epidemiological
Skin lesion in a critically ill man	Zheng, M. H.; Shi, K. Q.; Chen, Y. P.	2015	BMJ (Online)	351 (no pagination)	h4570			Duplicate
Fever of unknown origin in the elderly: Nine years experience in China	Zheng, M.; Lin, H.; Luo, S.; Xu, L.; Zeng, Y.; Chen, Y.	2008	Tropical Doctor	38	4	221-222		Epidemiological
Establishment and application of eschar smear method for detection of tsutsugamushi disease. [Chinese]	Zhao, XiaoHua; Xu, HuaKun	2005	China Tropical Medicine	5	2	312-313		Diagnostic (method)
Comparison of minocycline and azithromycin for the treatment of mild scrub typhus in northern China	Zhao, M.; Wang, T.; Yuan, X.; Du, W.; Lin, M.; Shen, Y.	2016	International Journal of Antimicrobial Agents	48	3	317-320		Characteristic
Clinical predictors of multiple organ dysfunction syndromes in pediatric patients with scrub typhus	Zhao, D.; Zhang, Y.; Yin, Z.; Zhao, J.; Yang, D.; Zhou, Q.	2017	Journal of Tropical Pediatrics	63	3	167-173		Case-control
Study on largely reproducing Orientia tsutsugamushi with Vero-E6 cell. [Chinese]	Zhang, ZhiQiang; Hu, LingMei; Yang, Qing; Liu, XinXin; Wei, AnMing; Lu, ZhiXin	1999	Chinese Journal of Zoonoses	15	5	62-63		Molecular analysis
Gene typing of Orientia tsutsugamushi isolated strain from Heilongjiang by polymerase chain reaction. [Chinese]	Zhang, ZhiQiang; Hu, LingMei; Lu, ZhiXin	2003	Chinese Journal of Zoonoses	19	6	75-76		Epidemiological
Survey of vector populations and their adverse impact in coastal areas of Jiangsu province, China. [Chinese]	Zhang, YuFu; Chu, HongLiang; Liu, DaPeng; Yang, WeiFang; Liu, Hui; Chen, HongNa; Zhou, MingHao	2014	Zhongguo Meijie Shengwuxue ji Kongzhi Zazhi = Chinese Journal of Vector Biology and Control	25	5	399-404		Epidemiological
ANALYSIS OF THE IMMUNOGLOBULIN M AGAINST RICKETTSIA TSUTSUGAMUSHI IN 196 SERA FROM PATIENTS WITH SCRUB TYPHUS	zhang yongguo chen xiangrui xu, zhaoping	1981	Bulletin of the Academy of Military Medical Sciences	0	4			Earlier than 1998
[Sero-epidemiological investigation on Rickettsia typhi, Bartonella henselae and Orientia tsutsugamushi in farmers from rural areas of Tianjin, 2007 - 2009]	Zhang, Y.; Zhang, Z. L.; Yin, J. Y.; Lv, J.; Yu, H. L.; Liang, C. W.; Wang, S. W.; Zhao, J. B.; Zhang, L. J.	2011	Chung-Hua Liu Hsing Ping Hsueh Tsa Chih Chinese Journal of Epidemiology	32	3	256-9		Duplicate
[Sero-epidemiological investigation on Rickettsia typhi, Bartonella henselae and Orientia tsutsugamushi in farmers from rural areas of Tianjin, 2007 - 2009]. [Chinese]	Zhang, Y.; Zhang, Z. L.; Yin, J. Y.; Lv, J.; Yu, H. L.; Liang, C. W.; Wang, S. W.; Zhao, J. B.; Zhang, L. J.	2011	Zhonghua liu xing bing xue za zhi = Zhonghua liuxingbingxue zazhi	32	3	256-259		Seroprevalence
Clinical analysis of 20 scrub typhus disease cases in Ganzhou region. [Chinese]	Zhang, XiaoLing; Ye, ZhenLi; Liu, YueMei	2011	Modern Preventive Medicine	38	17			Case series
Scrub typhus in previously unrecognized areas of endemicity in China	Zhang, ShouYin; Song, HongBin; Liu, Yan; Li, Qun; Wang, Yong; Wu, JiaBin; Wan, JunFeng; Li, GuoLan; Yu, ChangJun; Li, XiuYong; Yin, WenWu; Xu, Zhen; Liu, Bo; Zhang, Qian; Wan, KangLin; Li, GuiChang; Fu, XiuPing; Zhang, JingShan; He, JinRong; Hai, Rong; Yu, DongZheng; Walker, D. H.; Xu, JianGuo; Yu, XueJie	2010	Journal of Clinical Microbiology	48	4	1241-1244		Characteristic
Investigation on rodents' natural infection of Orientia tsutsugamushi in some areas of Inner Mongolia and Xinjiang, China	Zhang, Q.; Liu, Y. X.; Wu, X. M.; Zhao, Q. M.; Zhang, P. H.; Yang, H.; Cao, W. C.	2006	Zhonghua liu xing bing xue za zhi = Zhonghua liuxingbingxue zazhi	27	6	475-478		Non human
Molecular epidemiology of Orientia tsutsugamushi in chiggers and ticks from domestic rodents in Shandong, northern China	Zhang, Meng; Zhao, ZhongTang; Yang, HuiLi; Zhang, AiHua; Xu, XingQu; Meng, XiangPeng; Zhang, HaiYu; Wang, XianJun; Li, Zhong; Ding, ShuJun; Yang, Li; Zhang, LuYan	2013	Parasites and Vectors	6	312			Non human
Genetic variants of Orientia tsutsugamushi in domestic rodents, northern China	Zhang, Meng; Zhao, ZhongTang; Wang, XianJun; Li, Zhong; Ding, Lei; Ding, ShuJun; Yang, HuiLi	2013	Emerging Infectious Diseases	19	7	1135-1137		Non human
Scrub typhus: surveillance, clinical profile and diagnostic issues in Shandong, China	Zhang, Meng; Zhao, ZhongTang; Wang, XianJun; Li, Zhong; Ding, Lei; Ding, ShuJun	2012	American Journal of Tropical Medicine and Hygiene	87	6	1099-1104		Characteristic
Study on space-time cluster detection and infection risk factors of scrub typhus in Beijing. [Chinese]	Zhang, LiQin; Song, WeiPing; Qu, HongYu; Zhang, LiLi; Zhang, HuaGang; Wang, QuanYi; Li, XinYu; Sun, YuLan; Lv, YanNing; Dou, XiangFeng; Tian, LiLi	2015	Occupation and Health	31	23	3273-3275		Epidemiological
A case-control study of risk factors associated with scrub typhus in Pinggu District of Beijing. [Chinese]	Zhang, LiQin; Dou, XiangFeng; Tian, LiLi; Xue, Hui; Liu, ZhiQiang; Wang, QuanYi	2013	Occupation and Health	29	11	1355-1356		Case-control
Epidemiological characteristic of scrub typhus in Pinggu District of Beijing City from 2008-2011. [Chinese]	Zhang, LiQin; Ding, LianGe; Dou, XiangFeng; Sun, Ying; Tian, LiLi; Xue, Hui; Liu, ZhiQiang	2013	Occupation and Health	29	18	2269-2271		Epidemiological
Clinical analysis of 37 cases with tsutsugamushi disease. [Chinese]	Zhang, LingYun	2011	China Tropical Medicine	11	3	337-338		Characteristic
Molecular epidemic survey on co-prevalence of scrub typhus and marine typhus in Yuxi city, Yunnan province of China	Zhang, LiJuan; Li, XueMei; Zhang, DeRong; Zhang, JingShan; Di, Ying; Luan, MingChun; Fu, XiuPing	2007	Chinese Medical Journal	120	15	1314-1318		Duplicate
Risk factors associated with severe scrub typhus in Shandong, northern China	Zhang, L.; Zhao, Z.; Bi, Z.; Kou, Z.; Zhang, M.; Yang, L.; Zheng, L.	2014	International Journal of Infectious Diseases	29		e203-e207		Case-control
External quality assessment of the detection of rickettsioses in China	Zhang, L.; Ni, D.; Feng, Z.	2010	Asian Pacific Journal of Tropical Medicine	3	11	851-854		Molecular analysis
Follow-up analysis on the epidemic strains of Orientia tsutsugamushi in the first outbreak of scrub typhus in Henan Province, China	Zhang, L.; Jin, Z.; Xia, S.; Zhang, J.; Li, M.; Fu, X.; Luan, M.	2007	Southeast Asian Journal of Tropical Medicine & Public Health	38	3	482-6		Epidemiological
Molecular epidemic survey on co-prevalance of scrub typhus and marine typhus in Yuxi city, Yunnan province of China	Zhang, L. J.; Li, X. M.; Zhang, D. R.; Zhang, J. S.; Di, Y.; Luan, M. C.; Fu, X. P.	2007	Chinese Medical Journal	120	15	1314-1318		Epidemiological
Comparison of a rapid diagnostic test and microimmunofluorescence assay for detecting antibody to Orientia tsutsugamushi in scrub typhus patients in China	Zhang, L.; He, S.; Wang, S.; Yu, H.; Li, X.; Zhang, D.; Pan, L.; Yu, Q.	2011	Asian Pacific Journal of Tropical Medicine	4	8	666-668		Diagnostic (accuracy)
Scrub typhus caused by Orientia tsutsugamushi Kawasaki-related genotypes in Shandong Province, northern China	Zhang, L.; Bi, Z.; Kou, Z.; Yang, H.; Zhang, A.; Zhang, S.; Meng, X.; Zheng, L.; Zhang, M.; Yang, H.; Zhao, Z.	2015	Infection, Genetics & Evolution	30		238-43		Characteristic
The discovery of natural foci of tsutsugamushi disease in southern Shanxi Province and its zoo-epidemiologic characteristics. [Chinese]	Zhang, JinTong; Zhang, HongJie; Guo, TianYu; Chen, XiangRui; Yu, Qiang	1999	Acta Parasitologica et Medica Entomologica Sinica	6	3	172-177		Non human
Molecular cloning and identification of a part of the gene encoding the 56-kilodalton major protein antigen of Karp strain of Rickettsia tsutsugamushi. [Chinese]	Zhang, HaiHong; Li, JiaCan; Zheng, XiaoYing; Xi, ZhiYong	1999	Chinese Journal of Zoonoses	15	2	2021-05-03		Diagnostic (method)
Distribution of Ascoschoengastia indica in 19 counties of Yunnan province. [Chinese]	Zhan, YinZhu; Guo, XianGuo; Zuo, XiaoHua; Wang, QiaoHua; Wu, Dian	2011	Zhongguo Meijie Shengwuxue ji Kongzhi Zazhi = Chinese Journal of Vector Biology and Control	22	6	521-524		Non human
Application of PCR and related techniques in the examination of Orientia tsutsugamushi. [Chinese]	Zhan, YinZhu; Guo, XianGuo; Zuo, XiaoHua	2010	Chinese Journal of Parasitology and Parasitic Diseases	28	4	308-312		Diagnostic (method)
[Preliminary survey on the distribution of Leptotrombidium deliense in some areas of Yunnan province]	Zhan, Y. Z.; Guo, X. G.; Zuo, X. H.; Wang, Q. H.; Wu, D.	2011	Zhonghua liu xing bing xue za zhi = Zhonghua liuxingbingxue zazhi	32	1	13-16		Non human
Abundances and host relationships of chigger mites in Yunnan Province, China	Zhan, Y. Z.; Guo, X. G.; Speakman, J. R.; Zuo, X. H.; Wu, D.; Wang, Q. H.; Yang, Z. H.	2013	Medical and Veterinary Entomology	27	2	194-202		Non human
A clinical review of 338 cases of fever with unknown origin in emergence observation unit. [Chinese]	Zhan, Hong; Ma, ZhongFu; Guan, KaiPan; Liang, YanBing; Ye, HaiLing; Xiong, Yan; Tang, Hao; Li, YuJie; Jing, XiaoLi; Li, Xin; Liao, XiaoXing	2006	Journal of Tropical Medicine	6	9	997-1000		Epidemiological
A clinical review of 564 cases with fever of unknown origin in emergence observation unit	Zhan, H.; Yan, X.; Guan, K.; Ye, Z.; Cai, R.; Xu, J.; Jiang, P.; Xiao, X.	2015	Journal of the American College of Cardiology	1)		C276		Epidemiological
A dog naturally infected with rickettsia akari in Yucatan, MÃ©xico	Zavala-Castro, J. E.; Zavala-VelÃ¡zquez, J. E.; Del Rosario GarcÃ­a, M.; LeÃ³n, J. J. A.; Dzul-Rosado, K. R.	2009	Vector-Borne and Zoonotic Diseases	9	3	345-347	10.1089/vbz.2008.0189	Not on ST
Epidemiological studies on host animals of scrub typhus of the autumn-winter type in Shandong Province, China	Yunxi, L.; Zhongtang, Z.; Zhanqing, Y.; Jinglan, Z.; Jianjiang, X.; Qinyong, W.; Zuolin, P.; Zhongshui, M.	2003	Southeast Asian Journal of Tropical Medicine and Public Health	34	4	826-830		Non human
Characterization of Orientia Tsutsugamushi strains isolated in shandong province, China by immunofluorescence and restriction fragment length polymorphism (RFLP) analyses	Yun-Xi, L.; Zhong-Tang, Z.; Yuan, G.; Chong-Qi, J.; Jing-Lan, Z.; Zhan-Qing, Y.; Shu-Mei, W.; Bao-Fa, J.	2004	Southeast Asian Journal of Tropical Medicine and Public Health	35	2	353-357		Molecular analysis
Integrated application of risk matrix method and Borda sequence value method to assess the risks of vectors for 2016 International Horticultural Exposition. [Chinese]	Yun, Ling; Wang, FuCai; Zhang, QiuFen; Gao, QingHua; Wang, XiuYing; Li, ShuShuang; Shang, XiuLi; Chao, YiShu; Liu, YuanYuan; Dong, RongXuan	2017	Zhongguo Meijie Shengwuxue ji Kongzhi Zazhi = Chinese Journal of Vector Biology and Control	28	6	557-560		Epidemiological
Mitogen-activated protein kinases and tumor necrosis factor alpha responses of macrophages infected with Orientia tsutsugamushi	Yun, JiHyun; Koo, JungEun; Koh, YoungSang	2009	World Journal of Microbiology & Biotechnology	25	12	2157-2164		Molecular analysis
Chemokine and cytokine production in susceptible C3H/HeN mice and resistant BALB/c mice during Orientia tsutsugamushi infection	Yun, JiHyun; Koh, YoungSang; Lee, KeunHwa; Hyun, JinWon; Choi, YeonJoo; Jang, WonJong; Park, KyungHee; Cho, NamHyuk; Seong, SeungYong; Choi, MyungSik; Kim, IkSang	2005	Microbiology and Immunology	49	6	551-557		Molecular analysis
Case report: successfully managed acute transverse myelitis related to scrub typhus and serial image findings	Yun, JaeSung; Song, JiSoo; Choi, EunJung; Hwang, JeongHwan; Lee, ChangSeop; Park, EunHae	2017	American Journal of Tropical Medicine and Hygiene	96	3	557-560		Duplicate
Mitogen-activated protein kinases are involved in tumor necrosis factor alpha production in macrophages infected with Orientia tsutsugamushi	Yun, J. H.; Koo, J. E.; Koh, Y. S.	2009	Microbiology and Immunology	53	6	349-355	10.1111/j.1348-0421.2009.00127.x	Molecular analysis
Molecular cloning of the superoxide dismutase gene from orientia tsutsugamushi, the causative agent of scrub typhus	Yun, J. H.; Koh, Y. S.; Kim, S. J.	2002	Journal of Microbiology	40	2	151-155		Molecular analysis
Experience and realization of tsutsugamushi disease control in coastal forces. [Chinese]	Yuan, Xin; Jiang, Hong; Peng, Yong	2012	Chinese Journal of Hygienic Insecticides & Equipments	18	6	535-536		Epidemiological
Effect evaluation of colloidal gold immunochromatographic assay for tsutsugamushi antibody detection. [Chinese]	Yuan, QingHong; Zhang, HaiLin	2010	Zhongguo Meijie Shengwuxue ji Kongzhi Zazhi = Chinese Journal of Vector Biology and Control	21	3	257-258		Diagnostic (accuracy)
Geographical epidemiology of tsutsugamushi in Ningde City. [Chinese]	Yuan, GaoLin; Chen, WenJin; Li, XiangYing	2003	Zhongguo Meijieshengwuxue ji Kongzhi Zazhi = Chinese Journal of Vector Biology and Control	14	5	372-374		Non human
Fusion of gene encoding 56-kDa protein with 47-kDa protein gene of Orientia tsutsugamushi Karp strain and expression of the fusion gene in E. coli. [Chinese]	Yu, YueFei; Wen, BoHai; Wen, BoGui; Niu, DongSheng; Chen, MeiLing; Wei, WenJing; Qiu, Ling; Gao, Ning	2004	Chinese Journal of Zoonoses	20	8	675-678		Diagnostic (method)
Induction of protective immunity against scrub typhus with a 56-kilodalton recombinant antigen fused with a 47-kilodalton antigen of Orientia tsutsugamushi Karp	Yu, YueFei; Wen, BoHai; Wen, BoGui; Niu, DongSheng; Chen, MeiLing; Qiu, Ling	2005	American Journal of Tropical Medicine and Hygiene	72	4	458-464		Molecular analysis
Fusion of gene encoding 58-kDa HSP with gene encoding 47-kDa Omp of Orientia tsutsugamushi and expression of the fusion gene in E. coli. [Chinese]	Yu, YueFei; Wen, BoHai; Niu, DongSheng; Chen, MeiLing; Qiu, Ling	2004	Acta Parasitologica et Medica Entomologica Sinica	11	4	238-242		Diagnostic (method)
Epidemiology of rodent-borne diseases in coastal area in southern Zhejiang. [Chinese]	Yu, XiangHua; Zeng, ShiDian; Zhang, XiaoHe; Ni, QingXiang; Wei, JingJiao; Ni, ChaoRong; Li, Yi	2014	Disease Surveillance	29	5	391-394		Epidemiological
Study on the transmission of Hantaan virus and Orientia tsutsugamushi by naturally dual infected Leptotrombidium scutellare through stinging	Yu, J.; Deng, X. Z.; Yang, Z. Q.; Yao, P. P.; Zhu, H. P.; Xiong, H. R.; Li, C. L.; Zhang, Y.	2010	Zhonghua yu fang yi xue za zhi [Chinese journal of preventive medicine]	44	4	324-328		Molecular analysis
Application of hantavirus N protein expressed by E. coli system	Yu, C. H.; Nam, J. H.; Choi, T. K.; Ju, Y. R.; Lee, C. H.; Shin, Y. H.; Park, K. Y.	2004	Journal of Bacteriology and Virology	34	2	147-155		Duplicate
Application of hantavirus N protein expressed by E. coli system. [Korean]	Yu, C. H.; Nam, J. H.; Choi, T. K.; Ju, Y. R.; Lee, C. H.; Shin, Y. H.; Park, K. Y.	2004	Journal of Bacteriology and Virology	34	2	147-155		Not on ST
Interaction between acari ectoparasites and rodents in Suez governorate, Egypt	Younis, Taysser A.	1995	Journal of the Egyptian Society of Parasitology	25	2	377-94		Earlier than 1998
Uncommon Manifestations of Scrub Typhus Encephalitis in Two Cases: Clinical and Magnetic Resonance Imaging Findings	Young Jin, Heo; Hae Woong, Jeong	2015	Journal of the Korean Radiological Society	73	5	337-342		Case series
Epidemiological study of the features of tsutsugamushi disease in gunma prefecture and tone-numata health and medical service area	Yoshizumi, M.; Koike, M.; Takahashi, N.; Tanaka, H.; Kogure, M.; Okada, M.; Tsukui, S.; Saruki, N.; Takahashi, A.	2017	Kitakanto Medical Journal	67	1	23-31	10.2974/kmj.67.23	Epidemiological
[Tsutsugamushi disease complicated with duodenal ulcer bleeding]	Yoshinaga, S.; Hashigo, S.; Nagaoka, K.; Hijioka, S.; Takekuma, Y.; Kitada, H.; Kawaguchi, T.; Hifumi, M.; Nakamura, T.	2008	Nippon Naika Gakkai Zasshi - Journal of Japanese Society of Internal Medicine	97	8	1873-5		Duplicate
Short report: Unusual genotypic distribution of orientia tsutsugamushi strains causing human infections on Jeju Island	Yoo, J. R.; Heo, S. T.; Koh, Y. S.; Kim, S.	2014	American Journal of Tropical Medicine and Hygiene	90	3	507-510		Epidemiological
Timeliness of national notifiable diseases surveillance system in Korea: a cross-sectional study	Yoo, HyoSoon; Park, Ok; Park, HyeKyung; Lee, EunGyu; Jeong, EunKyeong; Lee, JongKoo; Cho, SungIl	2009	BMC Public Health	9	93			Epidemiological
Clinical analysis of 42 tsutsugamushi disease cases in Wenzhou region	Yong-Hu, Z.; Bang-Song, W.; Qing-Xing, L.; Xiao-Na, Z.	2008	Chinese Journal of Antibiotics	33	4	242-243+254		Characteristic
Scale-free distribution of local infection clusters of measles, rubella, syphilis, and HIV/AIDS: Correlation with scale-free distribution of municipality population by size	Yoshikura, H.; Takeuchi, F.	2017	Japanese Journal of Infectious Diseases	70	1	2018-07-01		Not on ST
Seasonality and geographical distribution of tsutsugamushi diseases in Japan: Analysis of the trends since 1955 till 2014	Yoshikura, H.	2018	Japanese Journal of Infectious Diseases	71	1	2021-07-01		Epidemiological
Does IL-17 play a role in hepatic dysfunction of scrub typhus patients?	Yoon, HeeJung; Lee, MyoungShin; Ki, MoRan; Ihm, ChunHwa; Kim, DongMin; Kim, YongHwan; Yoo, SeungMin	2010	Vector Borne and Zoonotic Diseases	10	3	231-235		Cross-sectional
Unusual genotypic distribution of Orientia tsutsugamushi strains causing human infections on Jeju Island	Yoo, JeongRae; Heo, SangTaek; Koh, YoungSang; Kim, SoHyun; Kim, Seok	2014	American Journal of Tropical Medicine and Hygiene	90	3	507-510		Duplicate
Timeliness of national notifiable diseases surveillance system in Korea: A cross-sectional study	Yoo, H. S.; Park, O.; Park, H. K.; Lee, E. G.; Jeong, E. K.; Lee, J. K.; Cho, S. I.	2009	BMC Public Health	9 (no pagination)	93			Duplicate
A Case of Tsutsugamushi Disease	Yoo, C. H.; Lee, S. H.; Park, J. H.; Chun, S. I.	1989	Korean Journal of Dermatology	27	2	206-210		Earlier than 1998
Epidemiological and Clinical Features of Three Clustered Cases Co-Infected with Lyme Disease and Rickettsioses	Xuefei, D.; Qin, H.; Xiaodi, G.; Zhen, G.; Wei, L.; Xuexia, H.; Jiazhen, G.; Xiuping, F.; Meimei, T.; Jingshan, Z.; Yunru, L.; Xiaoling, F.; Kanglin, W.; Xingwang, L.	2013	Zoonoses and Public Health	60	7	487-493		Case series; Coinfection
Study on effects of drought events on infectious diseases in Shandong province. [Chinese]	Xue, XiaoJia; Li, XueWen; Li, XiaoMei; Ding, GuoYong; Liu, QiYong	2017	Zhongguo Meijie Shengwuxue ji Kongzhi Zazhi = Chinese Journal of Vector Biology and Control	28	6	538-542		Epidemiological
A study of Orientia tsutsugamushi infection in the area surrounding Mount Tai and gene sequence analysis. [Chinese]	Xue, JiaQin; Yang, HuiLi; Chen, Yong	2010	Zhongguo Bingyuan Shengwuxue Zazhi / Journal of Pathogen Biology	5	7	512-516
Current progress in research of tsutsugamushi disease in Yunnan Province in China. [Chinese]	Xuan, Qun; Liu, AiHua; Bao, FuKai	2010	China Tropical Medicine	10	10	1278-1280		Review
Serological investigation of vector born rickettsioses in agrarian children in Yili prefecture, Xinjiang Uygur Autonomous Region. [Chinese]	Xu, QiYi; Li, HongYing; Li, Fei; Yang, GuoFeng; Zhang, LiJuan	2016	Zhongguo Meijie Shengwuxue ji Kongzhi Zazhi = Chinese Journal of Vector Biology and Control	27	1	58-60		Seroprevalence
Metagenomics in pooled plasma, with identification of potential emerging infectious pathogens	Xu, M.; Yang, Y.; Zhou, Y.; Liu, Z.; Liu, Y.; He, M.	2017	Transfusion.					Duplicate
Metagenomics in pooled plasma, with identification of potential emerging infectious pathogens	Xu, M.; Yang, Y.; Zhou, Y.; Liu, Z.; Liu, Y.; He, M.	2018	Transfusion	58	3	633-637	10.1111/trf.14455	Molecular analysis
The relationship between chest radiographic changes and clinical manifestations in 148 patients with scrub typhus in Guangdong area	Xu-jing, Liang; Si-min, Huang; Jian-ping, L. I.; Xian-nÃ¼, Z. H. U.; Yong-ping, L. U.; You-peng, Chen	2012	Chinese Journal of Infectious Diseases	30	6	359-362		Characteristic
CD8<sup>+</sup> T cells provide immune protection against murine disseminated endotheliotropic Orientia tsutsugamushi infection	Xu, Guang; Mendell, N. L.; Liang, YueJin; Shelite, T. R.; Goez-Rivillas, Y.; Soong, L.; Bouyer, D. H.; Walker, D. H.	2017	PLoS Neglected Tropical Diseases	11	7			Duplicate
A model of investigation of host immunity during orientia tsutsugamushi infection	Xu, G.; Shelite, T. R.; Mendell, N. L.; Goez-Rivillas, Y.; Soong, L.; Gong, B.; Bouyer, D. H.; Walker, D. H.	2014	American Journal of Tropical Medicine and Hygiene	1)		31-32		Molecular analysis
Studies of orientia tsutsugamushi persistence in newly developed animal models	Xu, G.; Shelite, T. R.; Mendell, N. L.; Goez-Rivillas, Y.; Gong, B.; Soon, L.; Olano, J. P.; Valbuena, G. A.; Walker, D. H.; Bouyer, D. H.	2013	American Journal of Tropical Medicine and Hygiene	1)		354		Molecular analysis
CD8+T cells provide immune protection against murine disseminated endotheliotropic Orientia tsutsugamushi infection	Xu, G.; Mendell, N. L.; Liang, Y.; Shelite, T. R.; Goez-Rivillas, Y.; Soong, L.; Bouyer, D. H.; Walker, D. H.	2017	PLoS Neglected Tropical Diseases	11	7		10.1371/journal.pntd.0005763	Molecular analysis
Short- and long-term immune responses of CD-1 outbred mice to the scrub typhus DNA vaccine candidate: p47Kp	Xu, G.; Chattopadhyay, S.; Jiang, J.; Chan, T. C.; Chao, C. C.; Ching, W. M.; Richards, A. L.	2005	Annals of the New York Academy of Sciences	1063		266-269	10.1196/annals.1355.043	Molecular analysis
Scrub typhus: A long neglected public health threat in the asia-pacific area and worldwide	Xu, G.; Arcari, C. M.; Jupiter, D.; Melby, P. C.; Walker, D. H.	2016	American Journal of Tropical Medicine and Hygiene	95 (5 Supplement 1)		330		Systematic review
Epidemiology of scrub typhus in Jiangsu province, 2006-2015. [Chinese]	Xin, HuaLei; Zhang, YongJie; Hu, JianLi; Sun, JunLing; Pei, YingXin; Zu, RongQiang	2017	Disease Surveillance	32	3	232-236		Duplicate
Epidemiological features of scrub typhus from 2008 to 2015 in Guangning county. [Chinese]	Xie, YueMei; Zhou, ShiQing; Cheng, GuoTing	2017	Journal of Tropical Medicine	17	6	832-835		Epidemiological
Effect of high-volume hemofiltration combined with hemoperfusion on tsutsugamushi disease patients accompanied with multiple organ failure. [Chinese]	Xie, ChaoXin; Meng, Meng; Jiang, MeiYi	2011	China Tropical Medicine	11	6	758-759		Case-control
Genotypes of etiology of Orientia tsutsugamushi in Zhuhai City, China. [Chinese]	Xiao, Han; Fang, Qian	2015	Chinese Journal of Zoonoses	31	2	139-142		Molecular analysis
The laboratory identification of tsutsugamushi disease and the first outbreak in Henan province. [Chinese]	Xia, ShengLi; Shen, XiaoJing; Deng, WenBin; Huang, LiLi; Wang, JianLi; Li, LinHong; Ma, Hong; Li, MengLei; Xu, BianLi	2007	Zhongguo Meijieshengwuxue ji Kongzhi Zazhi = Chinese Journal of Vector Biology and Control	18	3	230-233		Epidemiological
Comparative studies on molecular techniques for detecting Rickettsia tsutsugamushi in Leptotrombidium deliense and mice	Xi, ZhiYong; Li, JiaCan; Zheng, XiaoYing; Yan, Xie	1999	Systematic and Applied Acarology	4		15-20		Non human
Evaluation of immunoglobulin M (IgM) and IgG rapid cassette test kits for diagnosis of melioidosis in an area of endemicity	Wuthiekanun, V.; Amornchai, P.; Chierakul, W.; Cheng, A. C.; White, N. J.; Peacock, S. J.; Day, N. P.	2004	Journal of Clinical Microbiology	42	8	3435-7		Not on ST
Radiologic pulmonary findings, clinical manifestations and serious complications in scrub typhus: experiences from a teaching hospital in eastern Taiwan	Wu, KunMing; Wu, ZheWei; Peng, GuoQuan; Wu, JianLiang; Lee, ShihYi	2009	International Journal of Gerontology	3	4	223-232		Characteristic
[Five cases of Tsutsugamushi disease in Ganzhou]	Wu, Z. F.; Deng, H. Z.; Su, Z. L.	2006	Chung-Kuo Chi Sheng Chung Hsueh Yu Chi Sheng Chung Ping Tsa Chih Chinese Journal of Parasitology & Parasitic Diseases	24	5	398-9		Duplicate
Clinical analysis of 46 cases of tsutsugamushi disease. [Chinese]	Wu, YongCheng; Zheng, WeiJiang	2013	Journal of Tropical Medicine	13	8	994-995		Characteristic
Spatiotemporal dynamics of scrub typhus transmission in mainland China, 2006-2014	Wu, YiCheng; Qian, Quan; Magalhaes, R. J. S.; Han, ZhiHai; Hu, WenBiao; Haque, U.; Weppelmann, T. A.; Wang, Yong; Liu, YunXi; Li, XinLou; Sun, HaiLong; Sun, YanSong; Clements, A. C. A.; Li, ShenLong; Zhang, WenYi	2016	PLoS Neglected Tropical Diseases	10	8			Epidemiological
Rapid increase in scrub typhus incidence in mainland China, 2006-2014	Wu, YiCheng; Qian, Quan; Magalhaes, R. J. S.; Han, ZhiHai; Haque, U.; Weppelmann, T. A.; Hu, WenBiao; Liu, YunXi; Sun, YanSong; Zhang, WenYi; Li, ShenLong	2016	American Journal of Tropical Medicine and Hygiene	94	3	532-536		Epidemiological
Spatiotemporal Dynamics of Scrub Typhus Transmission in Mainland China, 2006-2014	Wu, Y. C.; Qian, Q.; Soares Magalhaes, R. J.; Han, Z. H.; Hu, W. B.; Haque, U.; Weppelmann, T. A.; Wang, Y.; Liu, Y. X.; Li, X. L.; Sun, H. L.; Sun, Y. S.; Clements, A. C. A.; Li, S. L.; Zhang, W. Y.	2016	PLoS Neglected Tropical Diseases	10 (8) (no pagination)	e0004875			Epidemiological
Retrospective analysis of treatment of 84 tsutsugamushi disease patients. [Chinese]	Wu, ShiChang	2005	China Tropical Medicine	5	1			Case series
Detection of groel gene in blood samples of feverish tsutsuqamushi disease patients in Hainan province. [Chinese]	Wu, Jie; Wang, ShaoLing; Jin, YuMing	2014	China Tropical Medicine	14	6	670-672		Cross-sectional
General situation on studies of animal hosts of tsutsugamushi disease in China. [Chinese]	Wu, GuangHua; Wang, ChangJun; Li, BingJun; Jiang, ZhiKuan; Ding, LingYun; Wang, Li	2013	Chinese Journal of Hygienic Insecticides & Equipments	19	5	370-373		Non human; Review
Study on the transovarian transmission of pathogen in Leptotrombidium scutellare. [Chinese]	Wu, GuangHua; Zhang, Yun; Guo, HengBin	2004	Zhongguo Meijieshengwuxue ji Kongzhi Zazhi = Chinese Journal of Vector Biology and Control	15	4	301-303		Duplicate
Studies on biting and transovarial transmission of Orientia tsutsugamushi in Leptotrombidium gaohuense	Wu, GuangHua; Xu, MaoHua; Liu, Yu; Bao, MingRong	2012	Chinese Journal of Hygienic Insecticides & Equipments	18	1	2021-10-08		Non human
Accordance and identification of vector chigger mites of tsutsugamushi disease in China. [Chinese]	Wu, GuangHua; Jiang, ZhiKuan; Wang, Li; Ding, LingYun; Mao, ChunQing; Ma, BingYing	2013	Chinese Journal of Hygienic Insecticides & Equipments	19	4	286-292		Non human; Review
Studies on three types of natural foci of tsutsugamushi disease in eastern part of China	Wu, GuangHua; Guo, HengBin; Yu, MingMing	2012	Chinese Journal of Hygienic Insecticides & Equipments	18	2	92-95		Duplicate
The role of Leptotrombidium scutellare in the transmission of human diseases	Wu, G.; Zhang, Y.; Guo, H.; Jiang, K.; Zhang, J.; Gan, Y.	1996	Chin Med J (Engl)	109	9	670-673		Duplicate
[Role of Leptotrombidium (L.) scutellare in transmission of human diseases]	Wu, G.; Zhang, Y.; Guo, H.	1996	Zhonghua Yu Fang Yi Xue Za Zhi	30	3	133-135		Earlier than 1998
A novel strategy for TNF-alpha production by 2-APB induced downregulated SOCE and upregulated HSP70 in O. tsutsugamushi-infected human macrophages	Wu, ChingYing; Hsu, WenLi; Wang, ChunHsiung; Liang, JuiLin; Tsai, MingHsien; Yen, ChiaJung; Li, HsiuWen; Chiu, SiouJin; Chang, ChungHsing; Huang, YawBin; Lin, MingWei; Yoshioka, T.	2016	PLoS ONE	11	7			Molecular analysis
[Studies on three types of natural foci of tsutsugamushi disease in eastern part of China]	Wu, G.; Guo, H.; Yu, M.	2000	Chung-Hua Liu Hsing Ping Hsueh Tsa Chih Chinese Journal of Epidemiology	21	1	34-6		Duplicate
Studies on three types of natural foci of tsutsugamushi disease in eastern part of China. [Chinese]	Wu, G.; Guo, H.; Yu, M.	2000	Zhonghua liu xing bing xue za zhi = Zhonghua liuxingbingxue zazhi	21	1	34-36		Epidemiological
Seroprevalence of seven zoonotic pathogens in pregnant women from the Caribbean	Wood, H.; Drebot, M. A.; Dewailly, E.; Dillon, L.; Dimitrova, K.; Forde, M.; Grolla, A.; Lee, E.; Loftis, A.; Makowski, K.; Morrison, K.; Robertson, L.; Krecek, R. C.	2014	American Journal of Tropical Medicine and Hygiene	91	3	642-644		Not on ST; Pregnancy
Orientia tsutsugamushi, agent of scrub typhus, displays a single metapopulation with maintenance of ancestral haplotypes throughout continental South East Asia	Wongprompitak, P.; Duong, V.; Anukool, W.; Sreyrath, L.; Mai, T. T.; Gavotte, L.; Moulia, C.; Cornillot, E.; Ekpo, P.; Suputtamongkol, Y.; Buchy, P.; Frutos, R.	2015	Infection, Genetics & Evolution	31		2021-08-01		Molecular analysis
Broad-coverage molecular epidemiology of Orientia tsutsugamushi in Thailand	Wongprompitak, P.; Anukool, W.; Wongsawat, E.; Silpasakorn, S.; Duong, V.; Buchy, P.; Morand, S.; Frutos, R.; Ekpo, P.; Suputtamongkol, Y.	2013	Infection, Genetics and Evolution	15		53-58		Epidemiological
Development and evaluation of a latex agglutination test for the rapid diagnosis of scrub typhus	Wongchotigul, Varee; Waicharoen, Sunthareeya; Riengrod, Searmsap; Chimsumang, Saichon; Rattanadakul, Jaruwadee; Chinprasatsak, Soontorn	2009						Duplicate
Development and evaluation of a latex agglutination test for the rapid diagnosis of scrub typhus	Wongchotigul, V.; Waicharoen, S.; Riengrod, S.; Chimsumang, S.; Rattanadakul, J.; Chinprasatsak, S.	2005	Southeast Asian Journal of Tropical Medicine and Public Health	36	1	108-112		Diagnostic (accuracy); Diagnostic (method)
Emergency critical care service in emergency medicine ward: The experience in North Lantau Hospital	Wong, O. F.; Ko, S.; Cheung, W. H.; Wong, W. Y.; Ma, H. M.; Lit, A. C. H.	2017	Hong Kong Journal of Emergency Medicine	24	1	25-34		Not on ST
High serum alkaline phosphatase levels, a study in 181 Thai adult hospitalized patients	Wiwanitkit, V.	2001	BMC Family Practice	2	2			Not on ST
Development of an improved rapid lateral flow assay for the detection of Orientia tsutsugamushi-specific IgG/IgM antibodies	Wilkinson, R.; Rowland, D.; Ching, W. M.	2003	Annals of the New York Academy of Sciences	990		386-390		Diagnostic (accuracy); Diagnostic (method)
Liver in scrub typhus	Wilairatana, P.; Pongponratn, E.	2012	Journal of Gastroenterology and Hepatology	5)		221		Molecular analysis
Clinical Features of 212 Cases of Scrub Typhus in Southern Region of Gyeonggi-Do and The Significance of Initial Simple Chest X-Ray	Wie, S. H.; Chang, U. I.; Kim, H. W.; Hur, J.; Kim, S. I.; Kim, Y. R.; Kang, M. W.	2008	Infection and Chemotherapy	40	1	40-45		Characteristic
Geographical assessment of rickettsioses in Indonesia	Widjaja, S.; Williams, M.; Winoto, I.; Farzeli, A.; Stoops, C. A.; Barbara, K. A.; Richards, A. L.; Blair, P. J.	2016	Vector Borne and Zoonotic Diseases	16	1	20-25		Non human
Geographical assessment of rickettsial infections in rodents in Indonesia	Widjaja, S.; Williams, M.; Ibrahim, I. N.; Winoto, I. L.; Farzeli, A.; Yunianto, A.; Perwitasari, D.; Jaya, U. A.; Pepi, D.; Richards, A. L.; Barbara, K. A.; Stoops, C. A.; Blair, P. J.	2009	American Journal of Tropical Medicine and Hygiene	1)		120		Non human
Severe fever with thrombocytopenia syndrome in patients suspected of having scrub typhus	Wi, YuMi; Woo, HyeIn; Park, DaHee; Lee, KeunHwa; Kang, CheolIn; Chung, DooRyeon; Peck, KyongRan; Song, JaeHoon	2016	Emerging Infectious Diseases	22	11	1992-1995		Epidemiological
Analysis of the clinical data from 56 misdiagnosis patients with Tsutsugamushi	Wentao, Zhang; Kun, Zhu; Haiyan, Zhang; Xiaohong, Li; Ruixia, Zhang	2015	Chinese Journal of Primary Medicine and Pharmacy		8	1157-1159		Characteristic
Successful treatment of septic shock and respiratory failure due to leptospirosis and scrub typhus coinfection with penicillin, levofloxacin, and activated protein C	Wei, YuFeng; Chiu, ChienTung; Lai, YungFa; Lai, ChungHsu; Lin, HsiHsun	2012	Journal of Microbiology, Immunology and Infection	45	3	251-254		Case report; Coinfection
Climate variability, animal reservoir and transmission of scrub typhus in Southern China	Wei, YueHong; Huang, Yong; Li, XiaoNing; Ma, Yu; Tao, Xia; Wu, XinWei; Yang, ZhiCong	2017	PLoS Neglected Tropical Diseases	11	3			Duplicate
Differences in Clinical and Laboratory Features for Different Genotypes of Orientia tsutsugamushi in Guangzhou, Southern China	Wei, Y.; Ma, Y.; Luo, L.; Wu, X.; Huang, Y.; Li, X.; Yang, Z.	2017	Vector borne and zoonotic diseases (Larchmont, N.Y.)	17	4	260-267		Characteristic
A city park as a potential epidemic site of scrub typhus: a case-control study of an outbreak in Guangzhou, China	Wei, Y.; Luo, L.; Jing, Q.; Li, X.; Huang, Y.; Xiao, X.; Liu, L.; Wu, X.; Yang, Z.	2014	Parasites & Vectors [Electronic Resource]	7		513		Duplicate
A city park as a potential epidemic site of scrub typhus: A case-control study of an outbreak in Guangzhou, China	Wei, Y.; Luo, L.; Jing, Q.; Li, X.; Huang, Y.; Xiao, X.; Liu, L.; Wu, X.; Yang, Z.	2014	Parasites and Vectors	7 (1) (no pagination)	513			Case-control
Rapid increase of scrub typhus: an epidemiology and spatial-temporal cluster analysis in Guangzhou City, Southern China, 2006-2012	Wei, Y.; Huang, Y.; Luo, L.; Xiao, X.; Liu, L.; Yang, Z.	2014	PLoS ONE [Electronic Resource]	9	7	e101976		Duplicate
Rapid increase of scrub typhus: An epidemiology and spatial-temporal cluster analysis in Guangzhou City, Southern China, 2006-2012	Wei, Y.; Huang, Y.; Luo, L.; Xiao, X.; Liu, L.; Yang, Z.	2014	PLoS ONE	9 (7) (no pagination)	e101976			Epidemiological
Climate variability, animal reservoir and transmission of scrub typhus in Southern China	Wei, Y.; Huang, Y.; Li, X.; Ma, Y.; Tao, X.; Wu, X.; Yang, Z.	2017	PLoS Neglected Tropical Diseases	11 (3) (no pagination)	e0005447			Modelling
Study on ecology of small mammals and their ectoparasites in six areas of Sichuan province, China. [Chinese]	Wei, Lei; Wang, XinWei; Wang, ChengMin; He, HongXuan	2014	Zhongguo Meijie Shengwuxue ji Kongzhi Zazhi = Chinese Journal of Vector Biology and Control	25	4	309-313		Non human
EXPERIMENT ON THE BITING TEST OF TROMBICULA GAOHUENSIS NOV SP ON HUMAN BODIES	wei, jinju; tong, guizhong; shi, shifeng	1982	Medical Journal of Chinese People&#039;s Liberation Army	0	1			Earlier than 1998
Study on Leptotrombidium Gaohuensis SP. Nov., newly discovered vector of tsutsugamushi disease	Wei, J. J.; Tong, G. Z.; Shi, S. F.	1987	Chin Med J (Engl)	100	7	590-594		Earlier than 1998
Passive transfer of scrub typhus plasma to patients with AIDS: A descriptive clinical study	Watt, G.; Kantipong, P.; Jongsakul, K.; De Souza, M.; Burnouf, T.	2001	QJM - Monthly Journal of the Association of Physicians	94	11	599-607		Not on ST
Higher abundance of vectors of scrub typhus in sites with invasion of exotic plants	Wei, C. Y.; Kuo, C. C.	2017	Tropical Medicine and International Health	22 (Supplement 1)		358-359		Non human
Revisiting clinico-epidemiological pattern of human rickettsial infections in the central region of Sri Lanka: a hospital based descriptive study	Weerakoon, K. G.; Kularatne, S. A. M.; Rajapakse, J.; Adikari, S.; Udayawarna, K.	2017	BMC research notes	10	400			Characteristic
A prospective evaluation of real-time PCR assays for the detection of Orientia tsutsugamushi and Rickettsia spp. for early diagnosis of rickettsial infections during the acute phase of undifferentiated febrile illness	Watthanaworawit, W.; Turner, P.; Turner, C.; Tanganuchitcharnchai, A.; Richards, A. L.; Bourzac, K. M.; Blacksell, S. D.; Nosten, F.	2013	American Journal of Tropical Medicine & Hygiene	89	2	308-10		Duplicate
Short report: A prospective evaluation of real-time PCR assays for the detection of Orientia tsutsugamushi and Rickettsia spp. for early diagnosis of rickettsial infections during the acute phase of undifferentiated febrile illness	Watthanaworawit, W.; Turner, P.; Turner, C.; Tanganuchitcharnchai, A.; Richards, A. L.; Bourzac, K. M.; Blacksell, S. D.; Nosten, F.	2013	American Journal of Tropical Medicine and Hygiene	89	2	308-310		Diagnostic (accuracy)
Diagnostic Accuracy Assessment of Immunochromatographic Tests for the Rapid Detection of Antibodies Against Orientia tsutsugamushi Using Paired Acute and Convalescent Specimens	Watthanaworawit, W.; Turner, P.; Turner, C.; Tanganuchitcharnchai, A.; Jintaworn, S.; Hanboonkunupakarn, B.; Richards, A. L.; Day, N. P.; Blacksell, S. D.; Nosten, F.	2015	American Journal of Tropical Medicine & Hygiene	93	6	1168-71		Diagnostic (accuracy)
Acute scrub typhus in Northern Thailand: EKG changes	Watt, George; Kantipong, Pacharee; Jirajarus, Kompoj	2009						Duplicate
Performance of a dot blot immunoassay for the rapid diagnosis of scrub typhus in a longitudinal case series	Watt, G.; Strickman, D.; Kantipong, P.; Jongsakul, K.; Paxton, H.	1998	Journal of Infectious Diseases	177	3	800-802		Diagnostic (accuracy)
Natural scrub typhus antibody suppresses HIV CXCR4(X4) viruses	Watt, G.; Kantipong, P.; Burnouf, T.; Shikuma, C.; Philpott, S.	2013	Infectious Disease Reports	5	1	27-31		Not on ST; Trial
Possible scrub typhus coinfections in Thai agricultural workers hospitalized with leptospirosis	Watt, G.; Jongsakul, K.; Suttinont, C.	2003	American Journal of Tropical Medicine and Hygiene	68	1	89-91		Coinfection; Epidemiological
Prospective evaluation of a multi-test strip for the diagnoses of scrub and murine typhus, leptospirosis, dengue fever, and Salmonella typhi infection	Watt, G.; Jongsakul, K.; Ruangvirayuth, R.; Kantipong, P.; Silpapojakul, K.	2005	American Journal of Tropical Medicine and Hygiene	72	1	2021-12-10		Duplicate
Short report: Prospective evaluation of a multi-test strip for the diagnoses of scrub and murine typhus, leptospirosis, dengue fever, and Salmonella typhi infection	Watt, G.; Jongsakul, K.; Ruangvirayuth, R.; Kantipong, P.; Silpapojakul, K.	2005	American Journal of Tropical Medicine and Hygiene	72	1	2021-12-10		Diagnostic (method)
Investigation of 62 Tsutsugamushi disease cases in Hiroshima City Asa Hospital	Watanabe, M.; Mizuno, H.; Hirashima, M.	2009	Nishinihon Journal of Dermatology	71	2	156-159	10.2336/nishinihonhifu.71.156	Duplicate
Investigation of 62 Tsutsugamushi disease cases in Hiroshima City Asa Hospital. [Japanese]	Watanabe, M.; Mizuno, H.; Hirashima, M.	2009	Nishinihon Journal of Dermatology	71	2	156-159		Characteristic
Scrub typhus cases in a teaching hospital in Penghu, Taiwan, 2006-2010	Wang, YingChuan; Chen, PoChuan; Lee, KwaiFong; Wu, YuCheng; Chiu, ChunHsiang	2013	Vector Borne and Zoonotic Diseases	13	3	154-159
CpG DNA is a potent enhancer of humoral and cell-mediated immune responses against Orientia tsutsugamushi in C3H/HeN mice	Wang, YeauChing; Tsai, HuiPing; Lai, SzuChia; Jian, TingYu; Tarn, LihJeng; Lin, HuiTsu	2013	Journal of Medical Sciences	33	5	233-243		Molecular analysis
Survey of the Eastern Himalayas for endemicity of scrub typhus	Varma, R. N.	1969						Earlier than 1998
Epidemiology &amp; risk factors of scrub typhus in south India	Varghese, George M.; Raj, Deepa; Francis, Mark R.; Sarkar, Rajiv; Trowbridge, Paul; Muliyil, Jayaprakash	2017						Epidemiological
Clinical profile and improving mortality trend of scrub typhus in South India	Varghese, G. M.; Trowbridge, P.; Janardhanan, J.; Thomas, K.; Peter, J. V.; Mathews, P.; Abraham, O. C.; Kavitha, M. L.	2014	International Journal of Infectious Diseases	23		e39-e43		Characteristic
Differential diagnosis of scrub typhus meningitis from bacterial meningitis using clinical and laboratory features	Varghese, G. M.; Mathew, A.; Kumar, S.; Abraham, O. C.; Trowbridge, P.; Mathai, E.	2013	Neurology India	61	1	17-20		Cross-sectional
Molecular epidemiology and genetic diversity of Orientia tsutsugamushi from patients with scrub typhus in 3 regions of India	Varghese, G. M.; Janardhanan, J.; Mahajan, S. K.; Tariang, D.; Trowbridge, P.; Prakash, J. A.; David, T.; Sathendra, S.; Abraham, O. C.	2015	Emerging Infectious Diseases	21	1	64-9		Epidemiological
Characteristics of Scrub Typhus epidemic in Guangdong Province from 2006 to 2012	Tieqiang, Wang; Yunying, Yao; Xiqiang, Huang; Zhiqiang, Peng	2014	Chinese Journal of Endemiology		4	429-432		Characteristic
Analysis on epidemiologic distribution and clinical diagnosis of scrub typhus in Beijing, China. [Chinese]	Tian, LiLi; Zhang, LiQin; Zhang, HuaGang; Liu, YuYing; Yan, Yan; Lyu, YanNing; Ren, HaiLin; Li, Xu; Wang, QuanYi; Li, XinYu	2015	Acta Parasitologica et Medica Entomologica Sinica	22	2	88-93		Review
Emergence of Schoengastiella ligula as the vector of scrub typhus outbreak in Darjeeling: Has Leptotrombidium deliense been replaced	Tilak, Rina; Kunwar, Rajesh; Wankhade, Urmila B.; Tilak, V. W.	2012						Non human
Factors associated with seroprevalence of Orientia tsutsugamushi infection in rats in Khon Kean province. [Thai]	Toanan, W.; Weerakhun, S.; Chukanhoom, K.; Sukon, P.; Saipan, P.	2014	KKU Veterinary Journal	24	2	187-200		Non human
Intravenous minocycline versus oral doxycycline for the treatment of noncomplicated scrub typhus	Tsai, ChenChi; Lay, ChorngJang; Ho, YuHuai; Wang, LihShinn; Chen, LiKuang	2011	Journal of Microbiology, Immunology and Infection	44	1	33-38		Cross-sectional
Levofloxacin versus tetracycline antibiotics for the treatment of scrub typhus	Tsai, ChenChi; Lay, ChorngJang; Wang, ChunLung; Ho, YuHuai; Wang, LihShinn; Chen, LiKuang	2010	International Journal of Infectious Diseases	14	1	e62-e67		Cross-sectional
Under-diagnosis of rickettsial disease in clinical practice: A systematic review	van Eekeren, L. E.; de Vries, S. G.; Wagenaar, J. F. P.; Spijker, R.; Grobusch, M. P.; Goorhuis, A.	2018	Travel Medicine and Infectious Disease				10.1016/j.tmaid.2018.02.006	Systematic review
It doesn't always have to be malaria - Differential diagnosis of severe febrile illnesses in south east Asia, demonstrated through case presentations from Cambodia	Van't Ende, K.	2017	Padiatrische Praxis	87	2	199-206		Duplicate
Use of multiplex real-time PCR to diagnose scrub typhus	Tantibhedhyangkul, W.; Wongsawat, E.; Silpasakorn, S.; Waywa, D.; Saenyasiri, N.; Suesuay, J.; Thipmontree, W.; Suputtamongkol, Y.	2017	Journal of Clinical Microbiology	55	5	1377-1387		Diagnostic (accuracy); Diagnostic (method)
Orientia tsutsugamushi stimulates an original gene expression program in monocytes: relationship with gene expression in patients with scrub typhus	Tantibhedhyangkul, W.; Prachason, T.; Waywa, D.; El Filali, A.; Ghigo, E.; Thongnoppakhun, W.; Raoult, D.; Suputtamongkol, Y.; Capo, C.; Limwongse, C.; Mege, J. L.	2011	PLoS Neglected Tropical Diseases [electronic resource]	5	5	e1028		Duplicate
Orientia tsutsugamushi stimulates an original gene expression program in monocytes: Relationship with gene expression in patients with scrub typhus	Tantibhedhyangkul, W.; Prachason, T.; Waywa, D.; El Filali, A.; Ghigo, E.; Thongnoppakhun, W.; Raoult, D.; Suputtamongkol, Y.; Capo, C.; Limwongse, C.; Mege, J. L.	2011	PLoS Neglected Tropical Diseases	5 (5) (no pagination)	e1028			Molecular analysis
Orientia tsutsugamushi, the causative agent of scrub typhus, induces an inflammatory program in human macrophages	Tantibhedhyangkul, W.; Amara, A. B.; Textoris, J.; Gorvel, L.; Ghigo, E.; Capo, C.; Mege, J. L.	2013	Microbial Pathogenesis	55		55-63		Molecular analysis
Intrinsic fluoroquinolone resistance in Orientia tsutsugamushi	Tantibhedhyangkul, W.; Angelakis, E.; Tongyoo, N.; Newton, P. N.; Moore, C. E.; Phetsouvanh, R.; Raoult, D.; Rolain, J. M.	2010	International Journal of Antimicrobial Agents	35	4	338-341		Molecular analysis
A new ecology for scrub typhus associated with a focus of antibiotic resistance in rice farmers in Thailand	Tanskul, P.; Linthicum, K. J.; Watcharapichat, P.; Phulsuksombati, D.; Mungviriya, S.; Ratanatham, S.; Suwanabun, N.; Sattabongkot, J.; Watt, G.	1998	Journal of Medical Entomology	35	4	551-555		Non human
Redescription of Leptotrombidium (Leptotrombidium) imphalum (Acari: Trombiculidae), with observations on bionomics and medical importance in Northern Thailand	Tanskul, P.; Linthicum, K. J.	1999	Journal of Medical Entomology	36	1	88-91		Non human
Imported infectious diseases and surveillance in Japan	Taniguchi, K.; Yoshida, M.; Sunagawa, T.; Tada, Y.; Okabe, N.	2008	Travel Medicine and Infectious Disease	6	6	349-354		Epidemiological
Characteristics of skin lesions in patients with tsutsugamushi disease	Yang Qing; Huang Ming-xing; Zhou Yao-yong; L. I. Chun-na; Hong Zhong-si	2011	Chinese Journal of Dermatology	44	3	208-209		Characteristic
Communicable diseases surveillance: highlights for 1st quarter, 2005		2005	Communicable diseases intelligence	29	2	206-209		Epidemiological
Themed Section: Neglected zoonoses: forgotten infections among disregarded populations. (Themed Section: Neglected zoonoses: forgotten infections among disregarded populations.)		2015	Clinical Microbiology and Infection	21	5	392-443		Review
Retrieval Case Analysis ofï¼‚Investigation on Orientia Tsutsugamushi in Natural Epidemic Area in Xinjiang Region and Etiology Researchï¼‚		2011	Journal of Medical Informatics	32	11	52-54,93		Epidemiological
Rickettsiology and Rickettsial Diseases Fifth International Conference, Marseilles, France, 18-20 May 2008		2009	Annals of the New York Academy of Sciences			1-180		Not on ST
THE ANALYSIS ON THE GENE TYPE OF THE ISOLATED STRAINS OF ORIENTIA TSUTSUGAMUSHI FROM LIAONING AND JILIN AREAS BY WAY OF PCR AND RFLP		2000	Chinese Journal of Zoonoses		6	51-53		Molecular analysis
THE CONFIRMATION OF THE EPIDEMIC AREA OF TSUTSUGAMUSHI DISEASE ON NAN&#039;AO COUNTY IN CHINA		2000	Chinese Journal of Zoonoses		6	24-27		Epidemiological
Eschar: an important clue to diagnosis	Sundriyal, D.; Kumar, N.; Chandrasekharan, A.; Sharma, B.	2013	BMJ Case Reports	27		27		Duplicate
Molecular characteristics of emerging spotted fever group Rickettsiae and Anaplasma phagocytophilum in Hebei province, China. [Chinese]	Sun, YinQi; Wang, Yong; Jiang, Xia; Yao, Na; Qian, ZhenYu; Liu, XiaoLi; Chen, ChuangFu; Zhang, LiJuan	2015	Zhongguo Meijie Shengwuxue ji Kongzhi Zazhi = Chinese Journal of Vector Biology and Control	26	4	344-348		Epidemiological
Clinical and paraclinical profile, and predictors of outcome in 90 cases of scrub typhus, Meghalaya, India	Sivarajan, S.; Shivalli, S.; Bhuyan, D.; Mawlong, M.; Barman, R.	2016	Infectious Diseases of Poverty	5	1	91		Duplicate
Seroprevalence of rickettsial infection in commensal rodents and shrews trapped in the Bangkok Metropolitan Area	Siritantikorn, Sontana; Sangkasuwan, Vichai; Eamsila, Chirapa; Singchai, Chantra; Kantakamalakul, Wannee; Puthavathana, Pilaipan	2009						Duplicate
Seroprevalence of rickettsial infection in commensal rodents and shrews trapped in the Bangkok Metropolitan Area	Siritantikorn, S.; Sangkasuwan, V.; Eamsila, C.; Singchai, C.; Kantakamalakul, W.; Puthavathana, P.	2003	Journal of the Medical Association of Thailand	86	6	516-521		Non human
[Clinical analysis of 7 cases of scrub typhus similar to severe bacterial infections in children]	Shan, X. O.; Qian, C.; Chen, Y. P.; Lin, Z. D.	2009	Zhongguo Dangdai Erke Zazhi	11	5	404-6		Duplicate
Scrub Typhus In HIV Patients-A Ray of Hope	Shamas, M. Nasir; Hussain, Syed Basharat	2016						Duplicate
Vertebrate borne diseases and management of commensal rodents	Shakunthala, Sridhara; Babu, T. R.	2006	Vertebrate pests in agriculture: the Indian scenario					Non human
Advance in study of protein antigen and its encoding gene of Orientia tsutsugamushi. [Chinese]	Niu, Hua	2000	Chinese Journal of Zoonoses	16	2	92-94		Molecular analysis
Sequencing of Orientia tsutsugamushi DNA of mites from the Xisha islands. [Chinese]	Wang, ShanShan; Zhan, DaoCheng; Peng, GuiFu	2002	Chinese Journal of Zoonoses	18	6	66-68		Non human
Leptospirosis with pulmonary hemorrhage, caused by a new strain of serovar lai: Langkawi	Wagenaar, J. F. P.; De Vries, P. J.; Hartskeerl, R. A.	2004	Journal of Travel Medicine	11	6	379-382		Not on ST
Clinical features of 21 pregnant women with scrub typhus	W. U. Cui-ping; C. A. O. Xian-gang; X. I. A. De-quan	2010	Chinese Journal of General Practitioners	9	2	128-129		Characteristic; Pregnancy
Eschar is associated with poor prognosis in scrub typhus	Vivek, Chauhan; Anurag, Thakur; Suman, Thakur	2017	Indian Journal of Medical Research	145	5	693-696		Characteristic
Are platelet indices useful in diagnosis of tropical acute febrile illnesses?	Viswanathan, S.; Saravanakumari, V.	2016	Journal of Local and Global Health Science	2016	1	2014-01-01		Diagnostic (method)
Scrub Typhus Meningitis in South India - A Retrospective Study	Viswanathan, S.; Muthu, V.; Iqbal, N.; Remalayam, B.; George, T.	2013	PLoS ONE	8 (6) (no pagination)	e66595			Characteristic
Local hopping mobile DNA implicated in pseudogene formation and reductive evolution in an obligate cyanobacteria-plant symbiosis	Vigil-Stenman, T.; Larsson, J.; Nylander, J. A. A.; Bergman, B.	2015	BMC Genomics	16	1		10.1186/s12864-015-1386-7	Not on ST
Using linear discriminant analysis method basing on genetic algorithms to find out the role of clinical symptoms for taking differential diagnosis between typhoid fever and scrub typhus	Vien Van, Cao	2001	Journal of Medical and Pharmaceutical Information		11	24-29		Diagnostic (accuracy); Diagnostic (method)
Orientia tsutsugamushi ankyrin repeat-containing protein family members are type 1 secretion system substrates that traffic to the host cell endoplasmic reticulum	VieBrock, L.; Evans, S. M.; Beyer, A. R.; Larson, C. L.; Beare, P. A.; Ge, H.; Singh, S.; Rodino, K.; Heinzen, R. A.; Richards, A. L.; Carlyon, J. A.	2014	Frontiers in Cellular and Infection Microbiology	4	DEC		10.3389/fcimb.2014.00186	Duplicate
Orientia tsutsugamushi ankyrin repeat-containing protein family members are type 1 secretion system substrates that traffic to the host cell endoplasmic reticulum	VieBrock, L.; Evans, S. M.; Beyer, A. R.; Larson, C. L.; Beare, P. A.; Ge, H.; Singh, S.; Rodino, K.; Heinzen, R. A.; Richards, A. L.; Carlyon, J. A.	2014	Frontiers in Cellular and Infection Microbiology	4 (DEC) (no pagination)	186			Molecular analysis
Hemophagocytic lymphohistiocytosis in adults and adolescents: Experience from a tertiary care centre in South India	Verma, S. P.; Nayak, V. R.; Dutta, T. K.; Basu, D.; Suryanarayana, B. S.; Vinod, K. V.; Kar, R.; Jacob, S. E.	2013	Indian Journal of Hematology and Blood Transfusion	29 (4)		395		Characteristic
Hepatitis E Virus Induced Acute Liver Failure with Scrub Typhus Coinfection in a Pregnant Woman	Verma, N.; Sharma, M.; Biswal, M.; Taneja, S.; Batra, N.; Kumar, A.; Dhiman, R. K.	2017	Journal of Clinical and Experimental Hepatology	7	2	158-160		Case report; Coinfection; Pregnancy
Acute encephalitis syndrome in Assam, India: Importance of japanese encephalitis in the adult population, 2014-2015	Vasanthapuram, R.; Saikia, L.; Kakati, S.; Baruah, A.; Bowerah, P.; Bhagabati, B. C.; Mani, R.; Hameed, S.; Desai, A.; Reddy, V.; Inamdar, L.; Daves, S.; Laserson, K.; Srikantiah, P.	2016	American Journal of Tropical Medicine and Hygiene	95 (5 Supplement 1)		237-238		Epidemiological
New concepts in the epidemiology of scrub typhus	Varma, R. N.; Mahadevan, B.	1972						Earlier than 1998
The bionomics and vector potential of the scrub typhus vector Leptotrombidium (L.) deliense and other trombiculid populations in Eastern Himalayas, India	Varma, R. N.; Mahadevan, B.	1973						Earlier than 1998
Three species of trombiculid mites described from eastern Himalayan foot hils India	Varma, R. N.; Mahadevan, B.	1971						Earlier than 1998
Transovarial transmission rates of Orientia tsutsugamushi in naturally infected Leptotrombidium colonies by immunofluorescent microscopy	Urakami, H.; Okubo, K.; Misumi, H.; Fukuhara, M.; Takahashi, M.	2013	Medical Entomology and Zoology	64	1	43-46		Non human
Analyses of antigenic types of Orientia tsutsugamushi in naturally infected Leptotrombidium colonies by improved immunofluorescent microscopy using monoclonal antibodies	Urakami, H.; Okubo, K.; Fukuhara, M.; Misumi, H.; Takahashi, M.	2014	Medical Entomology and Zoology	65	2	73-77		Non human
Scrub Typhus: An Emerging Neglected Tropical Disease in Nepal	Upadhyaya, B. P.; Shakya, G.; Adhikari, S.; Rijal, N.; Acharya, J.; Maharjan, L.; Marasini, B. R.	2016	Journal of Nepal Health Research Council	14	33	122-127		Epidemiological
Doxycycline propylaxis for human scrub typhus	Twartz, Jc; Shirai, A; Selvaraju, G; Saunders, Jp; Huxsoll, Dl; Groves, Mg	1982	Journal of Infectious Diseases	146	6	811-818		Duplicate
Doxycycline prophylaxis for human scrub typhus	Twartz, Jc; Shirai, A; Selvaraju, G	1982	Journal of Infectious Diseases	146	6	811-818		Earlier than 1998
A case of Tsutsugamushi disease with liver dysfunction due to minocycline	Tsuruta, N.; Hirashima, N.; Koba, S.; Misago, N.; Narisawa, Y.	2009	Nishinihon Journal of Dermatology	71	4	412-415	10.2336/nishinihonhifu.71.412	Duplicate
Host-seeking behavior of trombiculid mites on vegetation in relation to sika deer	Tsunoda, T.; Takahashi, M.	2015	Journal of Medical Entomology	52	2	283-288	10.1093/jme/tjv010	Non human
Present Status and Its Control of Tsutsugamushi Disease in Japan	Tsunehisa, Suto	1993	Journal of the Japanese Association of Rural Medicine	41	6	1134-1141		Earlier than 1998
Molecular detection and characterization of spotted fever group rickettsiae in Taiwan	Tsui, PeiYi; Tsai, KunHsien; Weng, MingHui; Hung, YaoWen; Liu, YuTien; Hu, KuangYu; Lien, JihChing; Lin, PeyRu; Shaio, MenFang; Wang, HsisChieh; Ji, DarDer	2007	American Journal of Tropical Medicine and Hygiene	77	5	883-890		Duplicate; Not on ST
Seroprevalence of rickettsial infections and Q fever in Bhutan	Tshokey, T.; Stenos, J.; Durrheim, D. N.; Eastwood, K.; Nguyen, C.; Graves, S. R.	2017	PLoS Neglected Tropical Diseases [electronic resource]	11	11	e0006107		Duplicate
Seroprevalence of rickettsial infections and Q fever in Bhutan	Tshokey, T.; Stenos, J.; Durrheim, D. N.; Eastwood, K.; Nguyen, C.; Graves, S. R.	2017	PLoS Neglected Tropical Diseases	11 (11) (no pagination)	e0006107			Seroprevalence
Scrub typhus in Bhutan: a synthesis of data from 2009 to 2014	Tshokey, T.; Choden, T.; Ragunath, Sharma	2016	WHO South East Asia Journal of Public Health	5	2	117-122		Epidemiological
Immunohistochemical study of scrub typhus: a report of two cases	Tseng, BoYuan; Yang, HuiHua; Liou, JiHung; Chen, LiKuang; Hsu, YungHsiang	2008	Kaohsiung Journal of Medical Sciences	24	2	92-98		Molecular analysis
Respiratory infections unique to Asia	Tsang, K. W.; File, T. M., Jr.	2008	Respirology	13	7	937-949		Review
Scrub typhus islands in the Taiwan area and the association between scrub typhus disease and forest land use and farmer population density: geographically weighted regression	Tsai, PuiJen; Yeh, HsiChyi	2013	BMC Infectious Diseases	13	191			Duplicate
Scrub typhus islands in the Taiwan area and the association between scrub typhus disease and forest land use and farmer population density: Geographically weighted regression	Tsai, P. J.; Yeh, H. C.	2013	BMC Infectious Diseases	13 (1) (no pagination)	191			Epidemiological
Acute-phase diagnosis of murine and scrub typhus in Belgian travelers by polymerase chain reaction: A case report	Theunissen, C.; Cnops, L.; Van Esbroeck, M.; Huits, R.; Bottieau, E.	2017	BMC Infectious Diseases	17 (1) (no pagination)	273			Duplicate
Septic shock secondary to scrub typhus: characteristics and complications	Thap, Lon Chan; Supanaranond, Wichai; Treeprasertsuk, Sombat; Kitvatanachai, Sirima; Chinprasatsak, Soontorn; Phonrat, Benjaluck	2009						Duplicate
Scrub typhus as an etiology of acute febrile illness in Gorakhpur, Uttar Pradesh, India, 2016	Thangaraj, J. W. V.; Mahima, Mittal; Verghese, V. P.; Kumar, C. P. G.; Winsley, Rose; Sabarinathan, R.; Pandey, A. K.; Nivedita, Gupta; Manoj, Murhekar	2017	American Journal of Tropical Medicine and Hygiene	97	5	1313-1315		Epidemiological
Identification of various activation states of macrophages by MALDI-TOF mass spectrometry	Textoris, J.; Ouedraogo, R.; Daumas, A.; Ghigo, E.; Capo, C.; Leone, M.; Mege, J. L.	2012	Intensive Care Medicine	1)		S52		Molecular analysis
Focal Epidemic of Sarcoptid (Acarina: Sarcoptidae) Mite Infestation in an Insular Population of White-Footed Mice	Telford Iii, S. R.	1998	Journal of Medical Entomology	35	4	538-542	10.1093/jmedent/35.4.538	Not on ST
Serologic surveillance of rickettsial diseases in northeastern Cambodia	Teepruksa, P.; Richards, A. L.; Jiang, J.; Huy, R.; Wierzba, T. F.; Yasuda, C. Y.	2011	American Journal of Tropical Medicine and Hygiene	1)		32		Epidemiological
Azithromycin - An antibiotic with potential use in the tropics	Taylor, W. R. J.; Rigal, J.; Olliaro, P.	2000	Giornale Italiano di Medicina Tropicale	5	2021-02-01	15-20		Review
Antibody prevalence and factors associated with exposure to Orientia tsutsugamushi in different aboriginal subgroups in West Malaysia	Tay, SunTee; Zan, H. A. M.; Lim, Y. A. L.; Ngui, R.	2013	PLoS Neglected Tropical Diseases	7	8			Epidemiological; Seroprevalence
Sequence analysis of the hypervariable regions of the 56 kDa immunodominant protein genes of Orientia tsutsugamushi strains in Malaysia	Tay, SunTee; Yasin Mohd, Rohani; Ho, TzeMing; Devi, Shamala	2005	Microbiology and Immunology	49	1	67-71		Molecular analysis
Seroepidemiologic survey of Orientia tsutsugamushi, Rickettsia typhi, and TT118 spotted fever group rickettsiae in rubber estate workers in Malaysia	Tay, SunTee; Kamalanathan, M.; Koay, AiSuan; Siew, SowChun; Ho, TzeMing; Yasin, R. M.; Devi, S.	1999	American Journal of Tropical Medicine and Hygiene	61	1	73-77		Seroprevalence
Antigenic types of Orientia tsutsugamushi in Malaysia	Tay, S. T.; Rohani, M. Y.; Ho, T. M.; Devi, S.	2002	The Southeast Asian journal of tropical medicine and public health	33	3	557-564		Epidemiological
Antigenic types of Orientia tsutsugamushi in Malaysia	Tay, S. T.; Rohani, M. Y.; Ho, T. M.; Devi, S.	2009						Duplicate
Expression of recombinant proteins of Orientia Tsutsugamushi and their applications in the serodiagnosis of scrub typhus	Tay, S. T.; Rohani, M. Y.; Ho, T. M.; Devi, S.	2002	Diagnostic Microbiology and Infectious Disease	44	2	137-142		Diagnostic (method)
In vitro demonstration of the hemolytic, cytotoxic activities and induction of apoptosis in Orientia tsutsugamushi infected L929 mouse fibroblast cells	Tay, S. T.; Rohani, M. Y.; Ho, T. M.; Devi, S.	2003	Southeast Asian Journal of Tropical Medicine and Public Health	34	2	352-356		Molecular analysis
In vitro demonstration of the hemolytic, cytotoxic activities and induction of apoptosis in Orientia tsutsugamushi infected L929 mouse fibroblast cells	Tay, S. T.; Rohani, M. Y.; Ho, T. M.; Devi, S.	2009						Duplicate
Isolation and PCR detection of rickettsiae from clinical and rodent samples in Malaysia	Tay, S. T.; Rohani, M. Y.; Ho, T. M.; Devi, S.	2002	The Southeast Asian journal of tropical medicine and public health	33	4	772-779		Molecular analysis
Virulence of Malaysian isolates of Orientia tsutsugamushi in mice	Tay, S. T.; Rohani, M. Y.; Ho, T. M.; Devi, S.	2002	Southeast Asian Journal of Tropical Medicine and Public Health	33	3	565-569		Non human
Virulence of Malaysian isolates of Orientia tsutsugamushi in mice	Tay, S. T.; Rohani, M. Y.; Ho, T. M.; Devi, S.	2009						Duplicate
The use of the indirect immunoperoxidase test for the serodiagnosis of rickettsial diseases in Malaysia	Tay, S. T.; Rohani, M. Y.	2002	The Southeast Asian journal of tropical medicine and public health	33	2	314-320		Epidemiological
Isolation of Orientia tsutsugamushi from Leptotrombidium fuji and its characterization	Tamura, A.; Makisaka, Y.; Kadosaka, T.; Enatsu, T.; Okubo, K.; Koyama, S.; Qiang, Y.; Urakami, H.	2000	Microbiology and Immunology	44	3	201-204	10.1111/j.1348-0421.2000.tb02484.x	Non human
Isolation of Orientia tsutsugamushi from patients in Shikoku and finding of a strain which grows preferentially at low temperatures	Tamura, A.; Makisaka, Y.; Enatsu, T.; Urakami, H.; Okubo, K.; Fukuhara, M.; Mahara, F.	1999	Microbiology and Immunology	43	10	979-981		Molecular analysis
Molecular survey of Babesia microti, Ehrlichia species and Candidatus neoehrlichia mikurensis in wild rodents from Shimane Prefecture, Japan	Tabara, K.; Arai, S.; Kawabuchi, T.; Itagaki, A.; Ishihara, C.; Satoh, H.; Okabe, N.; Tsuji, M.	2007	Microbiology and Immunology	51	4	359-367		Duplicate
Molecular survey of Babesia microti, Ehrlichia species and Candidatus neoehrlichia mikurensis in wild rodents from Shimane Prefecture, Japan.[Erratum appears in Microbiol Immunol. 2012 Jan;56(1):83]	Tabara, K.; Arai, S.; Kawabuchi, T.; Itagaki, A.; Ishihara, C.; Satoh, H.; Okabe, N.; Tsuji, M.	2007	Microbiology & Immunology	51	4	359-67		Non human
The infective causes of hepatitis and jaundice amongst hospitalised patients in Vientiane, Laos	Syhavong, B.; Rasachack, B.; Smythe, L.; Rolain, J. M.; Roque-Afonso, A. M.; Jenjaroen, K.; Soukkhaserm, V.; Phongmany, S.; Phetsouvanh, R.; Soukkhaserm, S.; Thammavong, T.; Mayxay, M.; Blacksell, S. D.; Barnes, E.; Parola, P.; Dussaix, E.; Raoult, D.; Humphreys, I.; Klenerman, P.; White, N. J.; Newton, P. N.	2010	Transactions of the Royal Society of Tropical Medicine and Hygiene	104	7	475-483		Epidemiological
A case of scrub typhus imported from South Korea to Yamagata, Japan	Suzuki, Y.; Shimanuki, M.; Seto, J.; Yahagi, K.; Mizuta, K.	2016	Japanese Journal of Infectious Diseases	69	5	454-455		Duplicate
Development of Rapid Enzyme-Linked Immunosorbent Assays for Detection of Antibodies to Burkholderia pseudomallei	Suttisunhakul, V.; Wuthiekanun, V.; Brett, P. J.; Khusmith, S.; Day, N. P.; Burtnick, M. N.; Limmathurotsakul, D.; Chantratita, N.	2016	Journal of Clinical Microbiology	54	5	1259-68		Not on ST
Undiagnosed undifferentiated fever in Far North Queensland, Australia: A retrospective study	Susilawati, T. N.; McBride, W. J. H.	2014	International Journal of Infectious Diseases	27		e59-e64		Epidemiological
Deep sequencing approach for investigating infectious agents causing fever	Susilawati, T. N.; Jex, A. R.; Cantacessi, C.; Pearson, M.; Navarro, S.; Susianto, A.; Loukas, A. C.; McBride, W. J.	2016	European Journal of Clinical Microbiology & Infectious Diseases	35	7	1137-49		Molecular analysis
Hemophagocytic Lymphohistiocytosis Masking the Diagnosis of Lymphoma in an Adolescent Male	Suresh, N.; Uppuluri, R.; Geetha, J.; Vasanthi, T.; Scott, J. X.	2014	Indian Journal of Hematology and Blood Transfusion	30	Supplement 1	135-137		Not on ST
Hantavirus infection in Thailand: First clinical case report	Suputthamongkol, Y.; Nitatpattana, N.; Chayakulkeeree, M.; Palabodeewat, S.; Yoksan, S.; Gonzalez, J. P.	2005	Southeast Asian Journal of Tropical Medicine and Public Health	36	1	217-220		Not on ST
Epidemiology and clinical aspects of rickettsioses in Thailand	Suputtamongkol, Y.; Suttinont, C.; Niwatayakul, K.; Hoontrakul, S.; Limpaiboon, R.; Chierakul, W.; Losuwanaluk, K.; Saisongkork, W.	2009	Annals of the New York Academy of Sciences	1166		172-9		Duplicate
Epidemiology and clinical aspects of rickettsioses in Thailand	Suputtamongkol, Y.; Suttinont, C.; Niwatayakul, K.; Hoontrakul, S.; Limpaiboon, R.; Chierakul, W.; Losuwanaluk, K.; Saisongkork, W.	2009	Rickettsiology and Rickettsial Diseases Fifth International Conference	Annals of the New York Academy of Sciences. 1166		172-179		Review
Strategies for diagnosis and treatment of acute febrile illness in Asia	Suputtamongkol, Y.	2012	International Journal of Infectious Diseases	16 (SUPPL.1)		e64		Review
An intradermal inoculation model of scrub typhus in Swiss CD-1 mice demonstrates more rapid dissemination of virulent strains of Orientia tsutsugamushi	Sunyakumthorn, P.; Paris, D. H.; Chan, T. C.; Jones, M.; Luce-Fedrow, A.; Chattopadhyay, S.; Jiang, J.; Anantatat, T.; Turner, G. D. H.; Day, N. P. J.; Richards, A. L.	2013	PLoS ONE	8	1			Molecular analysis
Tropical fevers: management guidelines	Sunit, Singhi; Dhruva, Chaudhary; Varghese, G. M.; Ashish, Bhalla; Karthi, N.; Kalantri, S.; Peter, J. V.; Rajesh, Mishra; Rajesh, Bhagchandani; Munjal, M.; Chugh, T. D.; Narendra, Rungta	2014	Indian Journal of Critical Care Medicine	18	2	62-69		Review
Concomitant leptospirosis-hantavirus co-infection in acute patients hospitalized in Sri Lanka: Implications for a potentially worldwide underestimated problem	Sunil-Chandra, N. P.; Clement, J.; Maes, P.; De Silva, H. J.; Van Esbroeck, M.; Van Ranst, M.	2015	Epidemiology and Infection	143	10	2081-2093	10.1017/S0950268814003707	Not on ST
Severe Fever with Thrombocytopenia Syndrome Mimicking Scrub Typhus: Three Case Reports	Sung Wook, Song; Seung Jin, Yoo; Jeong Rae, Yoo; Keun Hwa, Lee; Jae Wang, Kim; Sang Taek, Heo	2015	Journal of the Korean Society of Emergency Medicine	26	4	326-330		Not on ST
Application of ImageJ program to the enumeration of Orientia tsutsugamushi organisms cultured in vitro	Siritantikorn, S.; Jintaworn, S.; Noisakran, S.; Suputtamongkol, Y.; Paris, D. H.; Blacksell, S. D.	2012	Transactions of the Royal Society of Tropical Medicine & Hygiene	106	10	632-5		Molecular analysis
Possible acute coinfections in Thai malaria patients	Singhsilarak, T.; Phongtananant, S.; Jenjittikul, M.; Watt, G.; Tangpakdee, N.; Popak, N.; Chalermrut, K.; Looareesuwan, S.	2006	Southeast Asian Journal of Tropical Medicine and Public Health	37	1	2021-04-01		Epidemiological
Short report: Detection of Orientia tsutsugamushi in clinical samples by quantitative real-time polymerase chain reaction	Singhsilarak, T.; Leowattana, W.; Areesuwan, S.; Wongchotigul, V.; Jiang, J.; Richards, A. L.; Watt, G.	2005	American Journal of Tropical Medicine and Hygiene	72	5	640-641		Diagnostic (method)
Surveillance of tropical infections in medical intensive care unit	Singhal, R.; Tiwari, P.; Mandal, A.; Sharma, A.	2016	International Journal of Infectious Diseases	1)		307		Epidemiological
Systemic lupus erythematosus and moyamoya syndrome-an unsual asoociation	Singh, S.; Singla, M.	2016	International Journal of Stroke	11 (Supplement 3)		287		Not on ST
Spectrum of infections in acute febrile illness in central India	Shelke, Y. P.; Deotale, V. S.; Maraskolhe, D. L.	2017	Indian Journal of Medical Microbiology	35	4	480-484		Epidemiological
Characterization of a murine model for human scrub typhus	Shelite, T. R.; Saito, T. B.; Xu, G.; Gong, B.; Walker, D. H.	2012	American Journal of Tropical Medicine and Hygiene	1)		322		Molecular analysis
A hematogenously disseminated Orientia tsutsugamsushi-infected murine model of scrub typhus	Shelite, T. R.; Saito, T. B.; Mendell, N. L.; Gong, B.; Xu, G.; Soong, L.; Valbuena, G.; Bouyer, D. H.; Walker, D. H.	2014	PLoS Neglected Tropical Diseases	8	7			Molecular analysis
Geographical Distribution, Effect of Season &amp; Life Cycle of Scrub Typhus	Sharma, Parag; Kakkar, Rakesh; Kaore, Shilpa N.; Yadav, Vijay K.; Sharma, Raj	2016						Epidemiological
Serodiagnosis of scrub typhus at a tertiary care hospital from southern India	Roopa, K. S.; Karthika, K.; Sugumar, M.; Bammigatti, C.; Shamanna, S. B.; Harish, B. N.	2015	Journal of Clinical and Diagnostic Research	9	11	DC05-DC07		Diagnostic (accuracy); Epidemiological
Methods for detection of Bartonella and Rickettsia	Rolain, J. M.; Raoult, D.	2001	Journal of Clinical Ligand Assay	24	4	261-269		Review
Coincidence between geographical distribution of Leptotrombidium scutellare and scrub typhus incidence in South Korea	Roh, JongYul; Song, BongGu; Park, WonIl; Shin, EunHee; Park, Chan; Park, MiYeoun; Chang, KyuSik; Lee, WookGyo; Lee, HeeIl; Shin, EHyun	2014	PLoS ONE	9	12			Duplicate
Coincidence between geographical distribution of Leptotrombidium scutellare and scrub typhus incidence in South Korea	Roh, J. Y.; Song, B. G.; Park, W.; Shin, E. H.; Park, C.; Park, M. Y.; Chang, K. S.; Lee, W. G.; Lee, H.; Shin, E. H.	2014	PLoS ONE	9 (12) (no pagination)	e113193			Non human
Identification of Serotypes of Orientia Tsutsugamushi Using Nested PCR	Roh, J. Y.; Kee, S. H.; Song, H. J.; Kim, S. N.; Choi, Y. J.; Song, K. J.; Kim, W. J.; Hong, S. M.	1997	Korean Journal of Infectious Diseases	29	3	138-139		Earlier than 1998
Scrub typhus outbreak in Chonburi Province, Central Thailand, 2013	Rodkvamtook, W.; Kuttasingkee, N.; Linsuwanon, P.; Sudsawat, Y.; Richards, A. L.; Somsri, M.; Sangjun, N.; Chao, C. C.; Davidson, S.; Wanja, E.; Gaywee, J.	2018	Emerging Infectious Diseases	24	2	361-365		Epidemiological
Dot-ELISA rapid test using recombinant 56-kda protein antigens for serodiagnosis of scrub typhus	Rodkvamtook, W.; Zhang, Z.; Chao, C. C.; Huber, E.; Bodhidatta, D.; Gaywee, J.; Grieco, J.; Sirisopana, N.; Kityapan, M.; Lewis, M.; Ching, W. M.	2015	American Journal of Tropical Medicine and Hygiene	92	5	967-971		Diagnostic (accuracy)
Isolation and characterization of Orientia tsutsugamushi from rodents captured following a scrub typhus outbreak at a military training base, Bothong district, Chonburi province, central Thailand	Rodkvamtook, W.; Ruang-areerate, T.; Gaywee, J.; Richards, A. L.; Jeamwattanalert, P.; Bodhidatta, D.; Sangjun, N.; Prasartvit, A.; Jatisatienr, A.; Jatisatienr, C.	2011	American Journal of Tropical Medicine and Hygiene	84	4	599-607		Non human
Efficacy of plant essential oils for the repellents against chiggers (Leptotrombidium imphalum) vector of scrub typhus	Rodkvamtook, W.; Prasartvit, A.; Jatisatienr, C.; Jatisatienr, A.; Gaywee, J.; Eamsobhana, P.	2012	Journal of the Medical Association of Thailand = Chotmaihet thangphaet	95 Suppl 5		S103-106		Duplicate
Efficacy of plant essential oils for the repellents against chiggers (Leptotrombidium imphalum) vector of scrub typhus	Rodkvamtook, W.; Prasartvit, A.; Jatisatienr, C.; Jatisatienr, A.; Gaywee, J.; Eamsobhana, P.	2012	Journal of the Medical Association of Thailand	95	5 Supplement 5	103-106		Non human
Assessment of a quantitative multiplex 5' nuclease real-time PCR for spotted fever and typhus group rickettsioses and Orientia tsutsugamushi	Prakash, J. A. J.; Reller, M. E.; Barat, N.; Dumler, J. S.	2009	Clinical Microbiology and Infection	15	SUPPL. 2	292-293		Diagnostic (accuracy)
Scrub typhus outbreak, Northern Thailand, 2006-2007	Rodkvamtook, W.; Gaywee, J.; Kanjanavanit, S.; Ruangareerate, T.; Richards, A. L.; Sangjun, N.; Jeamwattanalert, P.; Sirisopana, N.	2013	Emerging Infectious Diseases	19	5	774-777		Epidemiological
Orientia tsutsugamushi modulates endoplasmic reticulum-associated degradation to benefit its growth	Rodino, K. G.; VieBrock, L.; Evans, S. M.; Ge, Hong; Richards, A. L.; Carlyon, J. A.	2018	Infection and Immunity	86	1	e00596-17		Duplicate
Orientia tsutsugamushi modulates endoplasmic reticulum-associated degradation to benefit its growth	Rodino, K. G.; VieBrock, L.; Evans, S. M.; Ge, H.; Richards, A. L.; Carlyon, J. A.	2018	Infection and Immunity	86 (1) (no pagination)	e00596-17			Molecular analysis
Japanese spotted fever cases in Kochi Prefecture	Chiya, S.; Takahashi, N.; Yasuoka, T.; Komatsu, T.; Suzuki, H.	2000	Japanese Journal of Infectious Diseases	53	1	27-29		Epidemiological
Laboratory diagnosis of tropical infections	Blacksell, S. D.	2006	Australian Journal of Medical Science	27	1	3		Review
[A case of scrub typhus with lung involvement]	Takizawa, H.; Yamaguchi, B.; Hase, I.; Tasaka, T.; Ishii, Y.	2010	Nihon Kokyuki Gakkai Zasshi	48	9	706-10		Duplicate
Characterization based on the 56-kDa type-specific antigen gene of Orientia tsutsugamushi genotypes isolated from Leptotrombidium mites and the rodent host post-infection	Takhampunya, R.; Tippayachai, B.; Promsathaporn, S.; Leepitakrat, S.; Monkanna, T.; Schuster, A. L.; Melendrez, M. C.; Paris, D. H.; Richards, A. L.; Richardson, J. H.	2014	American Journal of Tropical Medicine and Hygiene	90	1	139-146		Molecular analysis
[Analysis of prevalent Orientia tsutsugamushi in Aichi Prefecture]	Yamashita, T.; Morishita, T.; Tsuzuki, H.; Sakae, K.; Suzuki, Y.; Kadosaka, T.; Kasuya, S.	1999	Kansenshogaku Zasshi - Journal of the Japanese Association for Infectious Diseases	73	12	1194-8		Duplicate
Transovarial transmission of co-existing Orientia tsutsugamushi genotypes in laboratory-reared Leptotrombidium imphalum	Takhampunya, R.; Tippayachai, B.; Korkusol, A.; Promsathaporn, S.; Leepitakrat, S.; Sinwat, W.; Schuster, A. L.; Richards, A. L.	2016	Vector Borne and Zoonotic Diseases	16	1	33-41		Non human
Two cases of rickettsiosis developed in the same period: Discrimination between Japanese spotted fever and scrub typhus	Takata, T.; Tarutani, M.; Sano, S.	2012	Nishinihon Journal of Dermatology	74	2	165-169	10.2336/nishinihonhifu.74.165	Duplicate
Infectious diseases after the 2011 Great East Japan Earthquake	Takahashi, T.; Goto, M.; Yoshida, H.; Sumino, H.; Matsui, H.	2012	Journal of Experimental and Clinical Medicine	4	1	20-23		Review
Detection and serotyping of Orientia tsutsugamushi from the unfed larval trombiculid mite Leptotrombidium scutellare (Nagayo, Miyagawa, Mitamura, Tamiya et Tenjin, 1921) (Acari: Trombiculidae)	Takahashi, M.; Urakami, H.; Misumi, H.; Noda, S.; Yamamoto, S.; Suzuki, H.; Matsumoto, I.	2002	Medical Entomology and Zoology	53	2	65-72		Non human
Whartonia (Fascutonia) natsumei (Acari: Trombiculidae): A new bat chigger collected from Plecotus auritus (Chiroptera: Vespertilionidae) in Japan, with host and distribution records of the genus Whartonia	Takahashi, M.; Takahashi, H.; Kikuchi, H.	2006	Journal of Medical Entomology	43	2	128-137	10.1603/0022-2585(2006)043[0128:WFNATA]2.0.CO;2	Non human
A new member of the trombiculid mite family Neotrombicula nagayoi (Acari: Trombiculidae) induces human dermatitis	Takahashi, M.; Misumi, H.; Urakami, H.; Saito, T.; Misumi, M.; Matsumoto, I.; Suzuki, H.	2004	Southeast Asian Journal of Tropical Medicine and Public Health	35	1	113-118		Not on ST
Mite Vectors (Acari: Trombiculidae) of Scrub Typhus in a New Endemic Area in Northern Kyoto, Japan	Takahashi, M.; Misumi, H.; Urakami, H.; Nakajima, S.; Furui, S.; Yamamoto, S.; Furuya, Y.; Misumi, M.; Matsumoto, I.	2004	Journal of Medical Entomology	41	1	107-114		Non human
Human dermatitis caused by the natural infestation of larval trombiculid mites Leptotrombidium akamushi (Brumpt, 1910) (Acari: Trombiculidae) at the hot spot of Tsutsugamushi disease in Akita Prefecture, Japan	Takahashi, M.; Kadosaka, T.; Takahashi, Y.; Misumi, H.; Sato, H.; Shibata, C.; Saito, S.; Fujita, H.; Takada, N.; Matsumoto, N.	2013	Medical Entomology and Zoology	64	1	27-32		Not on ST
New findings of Leptotrombidium scutellare (Acari: Trombiculidae) in western Japan, and its epidemiological significance	Takada, N.; Fujita, H.; Kumazawa, H.; Chiya, S.; Yano, Y.; Iwasaki, H.	2001	Medical Entomology and Zoology	52	1	59-62		Non human
Vectorial competences and distribution patterns of parasitic acari, especially for emerging diseases in Japan and East Asia. [Japanese]	Takada, N.	2003	Medical Entomology and Zoology	54	1	2021-12-01		Non human
Significantly higher cytokine and chemokine levels in patients with japanese spotted fever than in those with tsutsugamushi disease	Tai, K.; Iwasaki, H.; Ikegaya, S.; Takada, N.; Tamaki, Y.; Tabara, K.; Ueda, T.	2014	Journal of Clinical Microbiology	52	6	1938-1946		Cross-sectional
Validation of a clinical risk-scoring algorithm for severe scrub typhus	Sriwongpan, P.; Patumanond, J.; Krittigamas, P.; Tantipong, H.; Tawichasri, C.; Namwongprom, S.	2014	Risk Management and Healthcare Policy	7		29-34		Diagnostic (method)
Clinical risk-scoring algorithm to forecast scrub typhus severity	Sriwongpan, P.; Krittigamas, P.; Tantipong, H.; Patumanond, J.; Tawichasri, C.; Namwongprom, S.	2013	Risk Management and Healthcare Policy	7		2017-11-01	10.2147/RMHP.S55305	Duplicate
Clinical risk-scoring algorithm to forecast scrub typhus severity	Sriwongpan, P.; Krittigamas, P.; Tantipong, H.; Patumanond, J.; Tawichasri, C.; Namwongprom, S.	2014	Risk Management and Healthcare Policy	7		2017-11-01		Characteristic; Diagnostic (method)
Outbreak of scrub typhus in Puducherry &amp; Tamil Nadu during cooler months	Stephen, Selvaraj; Sangeetha, Balakrishnan; Ambroise, Stanley; Sarangapani, Kengamuthu; Gunasekaran, Dhandapany; Hanifah, Mohamed; Somasundaram, Subramanian	2016						Diagnostic (accuracy); Epidemiological
Associated factors and clinical implications of serum aminotransferase elevation in scrub typhus	Su, TungHung; Liu, ChunJen; Shu, PeiYun; Fu, YangHsien; Chang, ChiHsien; Jao, Ping; Kao, JiaHorng	2016	Journal of Microbiology, Immunology and Infection	49	6	941-946		Characteristic
Milder clinical manifestation of scrub typhus in Kinmen, Taiwan	Su, TungHung; Liu, ChunJen; Chen, DingShinn; Kao, JiaHorng	2013	Journal of the Formosan Medical Association	112	4	201-207		Characteristic
Advances in research of tsutsugamushi disease epidemiology in China in recent years. [Chinese]	Su, JingJing; Wang, Ying; Zhou, Juan; Yu, Bin; Yang, ZhanQing	2012	Chinese Journal of Hygienic Insecticides & Equipments	18	2	160-163		Review
Severe typhus group rickettsiosis complicated by pulmonary edema in a returning traveler from Indonesia	Stockdale, A. J.; Weekes, M. P.; Kiely, B.; Lever, A. M. L.	2011	American Journal of Tropical Medicine and Hygiene	85	6	1121-1123		Case report; Not definitive
A highly sensitive and specific real-time PCR assay for the detection of spotted fever and typhus group rickettsiae	Stenos, J.; Graves, S. R.; Unsworth, N. B.	2005	American Journal of Tropical Medicine and Hygiene	73	6	1083-1085		Diagnostic (method); Not on ST
Leptotrombidium (acari: Trombiculidae) of the world	Stekolnikov, A. A.	2013	Zootaxa	3728	1	1-173	10.11646/zootaxa.3728.1.1	Non human
Clinical indicators for severe prognosis of scrub typhus	Sriwongpan, P.; Krittigamas, P.; Kantipong, P.; Kunyanone, N.; Patumanond, J.; Namwongprom, S.	2013	Risk Management and Healthcare Policy	6		43-49		Characteristic
Etiology of obscure fever in children at a University Hospital in Northeast Thailand	Sripanidkulchai, R.; Lumbiganon, P.	2005	Southeast Asian Journal of Tropical Medicine and Public Health	36	5	1243-1246		Not on ST
Catastrophic Intracranial Hemorrhage as a Presenting Feature of Juvenile Polyarteritis Nodosa	Srinivasaraghavan, R.; Krishnamurthy, S.; Mahadevan, S.	2013	Journal of Child Neurology	29	6	826-829		Duplicate
Catastrophic intracranial hemorrhage as a presenting feature of juvenile polyarteritis nodosa	Srinivasaraghavan, R.; Krishnamurthy, S.; Krishnamurthy, S. M.	2014	Journal of Child Neurology	29	6	826-829		Case report; Not definitive
Scrub typhus (Orientia tsutsugamushi), spotted fever (Rickettsia australis) and dengue fever as possible causes of mysterious deaths in the Strickland Gorge area of Southern Highlands and West Sepik Provinces of Papua New Guinea	Spicer, P. E.; Taufa, T.; Benjamin, A. L.	2007	Papua and New Guinea medical journal	50	2021-04-03	172-183		Epidemiological
Thai adult dengue hemorrhagic fever during 2008-2010: seven cases presented with severe multiorgan failure and successfully treated with high dose of corticosteroids and intravenous immunoglobulin G	Sorakhunpipitkul, L.; Punyagupta, S.; Srichaikul, T.; Tribuddharat, S.	2011	Journal of Infectious Diseases and Antimicrobial Agents	28	2	99-103		Case report; Coinfection
Exacerbated endothelial activation and type 1 immune responses, but impaired type 2 responses, contribute to severe scrub typhus (MPF7P.706)	Soong, L.; Wang, H.; Shelite, T. R.; Liang, Y.; Saito, T.; Mendell, N. L.; Zhang, W.; Sun, J.; Gong, B.; Walker, D.	2015	Journal of Immunology. Conference: 102nd Annual Meeting of the American Association of Immunologist, IMMUNOLOGY	194	1 SUPPL. 1			Duplicate
Strong Type 1, but Impaired Type 2, Immune Responses Contribute to Orientia tsutsugamushi-Induced Pathology in Mice	Soong, L.; Wang, H.; Shelite, T. R.; Liang, Y.; Mendell, N. L.; Sun, J.; Gong, B.; Valbuena, G. A.; Bouyer, D. H.; Walker, D. H.	2014	PLoS Neglected Tropical Diseases	8	9		10.1371/journal.pntd.0003191	Molecular analysis
Type 1-skewed neuroinflammation and vascular damage associated with Orientia tsutsugamushi infection in mice	Soong, L.; Shelite, H. R.; Xing, Y.; Kodakandla, H.; Liang, Y.; Trent, B. J.; Horton, P.; Smith, K. C.; Zhao, Z.; Sun, J.; Bouyer, D. H.; Cai, J.	2017	PLoS Neglected Tropical Diseases	11	7		10.1371/journal.pntd.0005765	Molecular analysis
Rickettsia tsutsugamushi strains found in chiggers collected in Thailand	Shirai, A.; Tanskul, P. L.; Andre, R. G.; Dohany, A. L.; Huxsoll, D. L.	2009						Non human
Early detection of Rickettsia tsutsugamushi in peripheral monocyte cultures derived from experimentally infected monkeys and dogs	Shirai, A.; Sankaran, V.; Gan, E.; Huxsoll, D. L.	2009						Molecular analysis
Studies on the infectivity of rickettsia tsutsugamushi in bird	Shin, Y. W.; Song, H. Y.; Ko, K. K.; Rhee, K. S.	1991	Journal of the Korean Society for Microbiology	26	2	185-194		Earlier than 1998
The Usefullness of the Adenosine Deaminase Activity for the Diagnosis of the Scrub typhus	Shin, S. N.; Lee, Y. M.; Lee, C. H.; Cho, J. H.; Lee, J. H.	2009	Infection and Chemotherapy	41	5	286-288		Diagnostic (method)
Comparison of enzyme-linked immunosorbent assay, indirect immunofluorescent antibody test and indirect immunoperoxidase antibody test in setecting antibodies to rickettsia tsutsugamushi	Shin, J. S.; Cho, S. N.; Lee, M.; Chong, Y.; Kim, J. D.	1991	Journal of the Korean Society for Microbiology	26	1	79-85		Earlier than 1998
Transovarial transmission of Orientia tsutsugamushi in Leptotrombidium palpale (Acari: Trombiculidae)	Shin, EunHee; Roh, JongYul; Park, WonIl; Song, BongGu; Chang, KyuSik; Lee, WookGyo; Lee, HeeIl; Park, Chan; Park, MiYeoun; Shin, EHyun	2014	PLoS ONE	9	4			Non human
Repellency of cassia bark, eucalyptus, and star anise oils and their major constituents to Leptotrombidium pallidum (Acari: Trombiculidae)	Shin, EHyun; Song, BongGu; Lee, HeeIl; Park, MiYeoun; Ahn, YoungJoon; Chang, KyuSik	2013	Journal of Medical Entomology	50	3	579-584		Non human
[Tsutsugamushi disease (scrub typhus) in Shiga Prefecture: clinical report of two cases]	Shimura, K.; Kikuta, T.; Ueda, M.; Kawahara, A.; Tsuruyama, K.; Kurata, H.; Matsumoto, K.; Goto, H.; Okajima, Y.; Hino, R.	2003	Nippon Naika Gakkai Zasshi - Journal of Japanese Society of Internal Medicine	92	7	1325-7		Duplicate
Evidence of infection with Leptospira interrogans and spotted fever group rickettsiae among rodents in an urban area of Osaka City, Japan	Shimizu, K.; Isozumi, R.; Takami, K.; Kimata, I.; Shiokawa, K.; Yoshimatsu, K.; Tsuda, Y.; Nishio, S.; Arikawa, J.	2017	Journal of Veterinary Medical Science	79	7	1261-1263		Non human
Analysis of cellular fatty acids in Orientia tsutsugamushi as taxonomic markers	Shim, SooKyoung; Shin, YongKook; Choi, EunNa; Han, BokGhee; Lee, HaeKyung; Choi, YoungSill; Lee, ByungChul; Yoon, KwonSang; Park, MiYeoun	2005	Microbiology and Immunology	49	4	343-347		Molecular analysis
Characterisation of Orientia tsutsugamushi genotypes from wild rodents and chigger mites in Korea	Shim, S. K.; Choi, E. N.; Yu, K. O.; Park, H. J.; Kim, C. M.; Lee, K. H.; Park, J. K.; Park, P. H.; Yoon, M. H.; Park, S. H.; Choi, Y. S.; Hwang, K. J.; Park, M. Y.	2009	Clinical Microbiology and Infection	15	s2	311-312		Non human
[Tsutsugamushi disease during the last seven years in the past in Hamamatsu City, Shizuoka Prefecture--including evaluation of hyponatremia in scrub typhus]	Shichi, D.; Tanizawa, T.; Honda, K.	2008	Kansenshogaku Zasshi - Journal of the Japanese Association for Infectious Diseases	82	4	335-40		Duplicate
Investigation on the vector and host of tsutsugamushi disease in epidemic focus, Taihang mountains, Hebei province. [Chinese]	Shi, Jian; Zhou, LiQiang; Chen, SuLiang	2000	Zhongguo Meijieshengwuxue ji Kongzhi Zazhi = Chinese Journal of Vector Biology and Control	11	6	462-465		Non human
Comparison of Scrub Typhus With and Without Meningitis	Rose, W.; Ghosh, U.; Punnen, A.; Sarkar, R.; Prakash, J. J. A.; Verghese, V. P.	2017	Indian Journal of Pediatrics	84	11	833-837		Case-control
Distribution of eschar in pediatric scrub typhus	Rose, W.; Rajan, R. J.; Anu, Punnen; Urmi, Ghosh	2016	Journal of Tropical Pediatrics	62	5	415-420		Characteristic
DECEMBER iotaderma (#286)	Rudolph, R. I.	2018	Journal of the American Academy of Dermatology	78	1	e31		Duplicate
Proposed vector candidate: Leptotrombidium palpale for Shimokoshi type Orientia tsutsugamushi	Seto, J.; Suzuki, Y.; Otani, K.; Qiu, Y.; Nakao, R.; Sugimoto, C.; Abiko, C.	2013	Microbiology and Immunology	57	2	111-117	10.1111/1348-0421.12015	Non human
Meteorological factors affecting scrub typhus occurrence: a retrospective study of Yamagata Prefecture, Japan, 1984-2014	Seto, J.; Suzuki, Y.; Nakao, R.; Otani, K.; Yahagi, K.; Mizuta, K.	2017	Epidemiology and Infection	145	3	462-470		Epidemiological
Genome watch: Breaking the ICE	Seth-Smith, H.; Croucher, N. J.	2009	Nature Reviews Microbiology	7	5	328-329	10.1038/nrmicro2137	Review
Medical entomology for students	Service, M. W.	2000	Medical entomology for students	2	283			Duplicate; Non human
Medical entomology for students	Service, M.	2008	Medical entomology for students	4	289			Non human
Orientia tsutsugamushi infection: overview and immune responses	Seong, SeungYong; Choi, MyungSik; Kim, IkSang	2001	Microbes and Infection	3	1	2021-11-01		Review
Survey of Leptotrombidium akamushi in Omono River basin in Akita Prefecture, Japan in 2011-2014. [Japanese]	Sato, H.; Shibata, C.; Akino, W.; Saito, H.; Saito, S.; Monma, N.; Toukairin, A.; Takahashi, M.; Fujita, H.; Kadosaka, T.; Takada, N.; Kawabata, H.; Ando, S.	2016	Medical Entomology and Zoology	67	3	167-175		Non human
[A case of classical tsutsugamushi disease confirmed after an interval of 15 years in Akita Prefecture, Japan]	Sato, H.; Kokusho, Y.; Shibata, C.; Saito, H.; Saito, S.; Fujita, H.; Suto, T.	2010	Kansenshogaku Zasshi - Journal of the Japanese Association for Infectious Diseases	84	4	454-6		Duplicate
Present status of vector-borne diseases in Indonesia	Rodhain, F.	2001	Bulletin de la Societe de Pathologie Exotique	93	5	348-352		Review
Present status of vector-borne diseases in Indonesia. [French]	Rodhain, F.	2000	Bulletin de la Societe de Pathologie Exotique	93	5	348-352		Review
Short report: Endemic (murine) typhus in returned travelers from Asia, a case series - Clues to early diagnosis and comparison with dengue	Raby, E.; Dyer, J. R.	2013	American Journal of Tropical Medicine and Hygiene	88	4	701-703		Not on ST
Phylogenetic characterization of Orientia tsutsugamushi isolated in Taiwan according to the sequence homologies of 56-kDa type-specific antigen genes	Qiang, Y.; Tamura, A.; Urakami, H.; Makisaka, Y.; Koyama, S.; Fukuhara, M.; Kadosaka, T.	2003	Microbiology & Immunology	47	8	577-83		Epidemiological
Finding the needle in the haystack-diagnosing infectious diseases in a global world	Qadri, S. K.; Chai, L.; Loh, J. P. J.; Koh, W. H. V.; Ooi, E. E.; Gubler, D. J.	2011	Proceedings of Singapore Healthcare	1)		184		Case report; Coinfection
Etiology of acute, non-malaria, febrile illnesses in Jayapura, northeastern Papua, Indonesia	Punjabi, N. H.; Taylor, W. R.; Murphy, G. S.; Purwaningsih, S.; Picarima, H.; Sisson, J.; Olson, J. G.; Baso, S.; Wangsasaputra, F.; Lesmana, M.; Oyofo, B. A.; Simanjuntak, C. H.; Subekti, D.; Corwin, A. L.; Richie, T. L.	2012	American Journal of Tropical Medicine & Hygiene	86	1	46-51		Epidemiological
Comparison of O-polysaccharide and hemolysin co-regulated protein as target antigens for serodiagnosis of melioidosis	Pumpuang, A.; Dunachie, S. J.; Phokrai, P.; Jenjaroen, K.; Sintiprungrat, K.; Boonsilp, S.; Brett, P. J.; Burtnick, M. N.; Chantratita, N.	2017	PLoS Neglected Tropical Diseases	11	3		10.1371/journal.pntd.0005499	Duplicate
Comparison of O-polysaccharide and hemolysin co-regulated protein as target antigens for serodiagnosis of melioidosis	Pumpuang, A.; Dunachie, S. J.; Phokrai, P.; Jenjaroen, K.; Sintiprungrat, K.; Boonsilp, S.; Brett, P. J.; Burtnick, M. N.; Chantratita, N.	2017	PLoS Neglected Tropical Diseases	11 (3) (no pagination)	e0005499			Not on ST
Serological surveillance of rickettsial disease in Northeastern and central Cambodia	Prouty, M.; Supaprom, C.; Hip, P.; Ouch, P.; Ly, K.; Rachmat, A.; Yi, C.; Richards, A. L.; Jiang, J.; Huy, R.	2014	American Journal of Tropical Medicine and Hygiene	1)		33		Epidemiological
Clinically helpful rickettsial disease diagnostic IgG titers in relation to duration of illness in an endemic setting in Sri Lanka	Premaratna, R.; Weerasinghe, S.; Ranaweera, A.; Chandrasena, T. G.; Bandara, N. W.; Dasch, G. A.; de Silva, H. J.	2012	BMC research notes	5		662		Epidemiological
Contribution of rickettsioses in Sri Lankan patients with fever who responded to empirical doxycycline treatment	Premaratna, R.; Rajapakse, R. P.; Chandrasena, T. G.; Nanayakkara, D. M.; Bandara, N. K.; Kularatna, S. A.; Eremeeva, M. E.; Dasch, G. A.; de Silva, H. J.	2010	Transactions of the Royal Society of Tropical Medicine & Hygiene	104	5	368-70		Epidemiological
Increased nucleosomes and neutrophil activation link to disease progression in patients with scrub typhus but not murine typhus in Laos	Paris, D. H.; Stephan, F.; Bulder, I.; Wouters, D.; Poll, T. van der; Newton, P. N.; Day, N. P. J.; Zeerleder, S.	2015	PLoS Neglected Tropical Diseases	9	8			Case-control; Characteristic
Differential patterns of endothelial and leucocyte activation in 'typhus-like' illnesses in Laos and Thailand	Paris, D. H.; Jenjaroen, K.; Blacksell, S. D.; Phetsouvanh, R.; Wuthiekanun, V.; Newton, P. N.; Day, N. P.; Turner, G. D.	2008	Clinical & Experimental Immunology	153	1	63-7		Characteristic
Epidemiological study of Tsutsugamushi disease in Shimane Prefecture, Japan. [Japanese]	Tabara, K.; Kawabata, H.; Ando, S.; Arai, S.; Itagaki, A.; Watanabe, H.	2012	Journal of the Japan Veterinary Medical Association	65	7	535-541		Epidemiological
Study on the epidemiological characteristics and influencing factors of scrub typhus in the autumn-winter natural foci, from 2006 to 2013. [Chinese]	Sun, Y.; Fang, L. Q.; Cao, W. C.	2016	Zhonghua liu xing bing xue za zhi = Zhonghua liuxingbingxue zazhi	37	8	1112-1116		Characteristic
[Clinical characteristics of 32 cases of tsutsugamushi disease in Suqian Municipality]	Sun, M.; Wang, D. L.; Zhao, C. Y.; Chen, Q. X.	2013	Chinese Journal of Schistosomiasis Control	25	6	639-41		Characteristic
Clinical characteristics of 32 cases of tsutsugamushi disease in Suqian Municipality. [Chinese]	Sun, Ming; Wang, DongLiang; Zhao, ChunYun; Chen, QiuXiang	2013	Chinese Journal of Schistosomiasis Control	25	6	639-641		Duplicate
Rapid increase of scrub typhus incidence in Guangzhou, southern China, 2006-2014	Sun, Ye; Wei, YueHong; Yang, Yang; Ma, Yu; Vlas, S. J. de; Yao, HongWu; Huang, Yong; Ma, MaiJuan; Liu, Kun; Li, XiaoNing; Li, XinLou; Zhang, WenHui; Fang, LiQun; Yang, ZhiCong; Cao, WuChun	2017	BMC Infectious Diseases	17	13			Epidemiological
Rapid increase of scrub typhus incidence in Guangzhou, southern China, 2006-2014	Sun, Y.; Wei, Y. H.; Yang, Y.; Ma, Y.; de Vlas, S. J.; Yao, H. W.; Huang, Y.; Ma, M. J.; Liu, K.; Li, X. N.; Li, X. L.; Zhang, W. H.; Fang, L. Q.; Yang, Z. C.; Cao, W. C.	2017	BMC Infectious Diseases	17 (1) (no pagination)	13			Epidemiological
[Study on the epidemiological characteristics and influencing factors of scrub typhus in the autumn-winter natural foci, from 2006 to 2013]	Sun, Y.; Fang, L. Q.; Cao, W. C.	2016	Chung-Hua Liu Hsing Ping Hsueh Tsa Chih Chinese Journal of Epidemiology	37	8	1112-6		Epidemiological
Clinical significance of NGAL and KIM-1 for acute kidney injury in patients with scrub typhus	Sun, I. O.; Shin, SungHye; Cho, A. Y.; Yoon, HyunJu; Chang, MiYok; Lee, KwangYoung	2017	PLoS ONE	12	4			Duplicate
Clinical significance of NGAL and KIM-1 for acute kidney injury in patients with scrub typhus	Sun, I. O.; Shin, S. H.; Cho, A. Y.; Yoon, H. J.; Lee, K. Y.	2017	Nephrology Dialysis Transplantation	32 (Supplement 3)		iii175		Duplicate
Clinical features of 24 patients with scrub typhus. [Chinese]	Sun, CaiHong; Du, SuPing; Zhang, CaiPing; Zhang, Yu	2016	Chinese Journal of Dermatovenereology	30	9	915-917		Characteristic
Strong interferon-gamma mediated cellular immunity to scrub typhus demonstrated using a novel whole cell antigen ELISpot assay in rhesus macaques and humans	Sumonwiriya, M.; Paris, D. H.; Sunyakumthorn, P.; Anantatat, T.; Jenjaroen, K.; Chumseng, S.; Im-Erbsin, R.; Tanganuchitcharnchai, A.; Jintaworn, S.; Blacksell, S. D.; Chowdhury, F. R.; Kronsteiner, B.; Teparrukkul, P.; Burke, R. L.; Lombardini, E. D.; Richards, A. L.; Mason, C. J.; Jones, J. W.; Day, N. P. J.; Dunachie, S. J.	2017	PLoS Neglected Tropical Diseases [electronic resource]	11	9	e0005846		Duplicate
Strong interferon-gamma mediated cellular immunity to scrub typhus demonstrated using a novel whole cell antigen ELISpot assay in rhesus macaques and humans	Sumonwiriya, M.; Paris, D. H.; Sunyakumthorn, P.; Anantatat, T.; Jenjaroen, K.; Chumseng, S.; Im-erbsin, R.; Tanganuchitcharnchai, A.; Jintaworn, S.; Blacksell, S. D.; Chowdhury, F. R.; Kronsteiner, B.; Teparrukkul, P.; Burke, R. L.; Lombardini, E. D.; Richards, A. L.; Mason, C. J.; Jones, J. W.; Day, N. P. J.; Dunachie, S. J.	2017	PLoS Neglected Tropical Diseases	11 (9) (no pagination)	e0005846			Molecular analysis
Present state and future of tick-borne infectious diseases in Korea	Sul, H.; Kim, D. M.	2017	Journal of the Korean Medical Association	60	6	475-483	10.5124/jkma.2017.60.6.475	Not on ST
A case of Tsutsugamushi disease with pneumonia and DIC	Sugimura, S.; Usami, M.; Yoshizaki, S.; Irie, Y.	2006	Japanese Journal of Chest Diseases	65	6	575-579		Duplicate
[The pathogen of tsutsugamushi disease]	Sudo, T.	2002	Nippon Naika Gakkai Zasshi - Journal of Japanese Society of Internal Medicine	91	10	2882-6		Duplicate
CSF lactate level: A useful diagnostic test to differentiate scrub typhus meningitis from aseptic, bacterial and tuberculous meningitis	Sudhakar, P. Y.	2017	Indian Journal of Clinical Biochemistry	32 (1 Supplement 1)		S125-S126		Cross-sectional; Diagnostic (method)
An intradermal inoculation mouse model for immunological investigations of acute scrub typhus and persistent infection	Soong, L.; Mendell, N. L.; Olano, J. P.; Rockx-Brouwer, D.; Xu, Guang; Goez-Rivillas, Y.; Drom, C.; Shelite, T. R.; Valbuena, G.; Walker, D. H.; Bouyer, D. H.	2016	PLoS Neglected Tropical Diseases	10	8			Molecular analysis
A Review of Electrocardiography Changes and Clinical Manifestations in Scrub Typhus in a Single Center	Soon Pyo, Hong; Dong Min, Kim	2014	Korean Journal of Medicine	86	3	298-300		Review
Role of Advanced MRI Brain Sequences in Diagnosing Neurological Complications of Scrub Typhus	Sood, S.; Sharma, S.; Khanna, S.	2015	Journal of Clinical Imaging Science	5	1		10.4103/2156-7514.152340	Duplicate
High rates of homologous recombination in the mite endosymbiont and opportunistic human pathogen orientia tsutsugamushi	Sonthayanon, P.; Peacock, S. J.; Chierakul, W.; Wuthiekanun, V.; Blacksell, S. D.; Holden, M. T. G.; Bentley, S. D.; Feil, E. J.; Day, N. P. J.	2010	PLoS Neglected Tropical Diseases	4 (7) (no pagination)	e752			Duplicate
High rates of homologous recombination in the mite endosymbiont and opportunistic human pathogen Orientia tsutsugamushi	Sonthayanon, P.; Peacock, S. J.; Chierakul, W.; Wuthiekanun, V.; Blacksell, S. D.; Holden, M. T.; Bentley, S. D.; Feil, E. J.; Day, N. P.	2010	PLoS Neglected Tropical Diseases [electronic resource]	4	7	e752		Molecular analysis
Molecular confirmation of co-infection by pathogenic Leptospira spp. and Orientia tsutsugamushi in patients with acute febrile illness in Thailand	Sonthayanon, P.; Chierakul, W.; Wuthiekanun, V.; Limmathurotsakul, D.; Amornchai, P.; Smythe, L. D.; Day, N. P.; Peacock, S. J.	2013	American Journal of Tropical Medicine & Hygiene	89	4	797-9		Duplicate
Short report: Molecular confirmation of co-infection by pathogenic leptospira spp. and orientia tsutsugamushi in patients with acute febrile illness in Thailand	Sonthayanon, P.; Chierakul, W.; Wuthiekanun, V.; Limmathurotsakul, D.; Amornchai, P.; Smythe, L. D.; Day, N. P.; Peacock, S. J.	2013	American Journal of Tropical Medicine and Hygiene	89	4	797-799		Coinfection; Cross-sectional
Rapid diagnosis of scrub typhus in rural Thailand using polymerase chain reaction	Sonthayanon, P.; Chierakul, W.; Wuthiekanun, V.; Blacksell, S. D.; Pimda, K.; Suputtamongkol, Y.; Pukrittayakamee, S.; White, N. J.; Day, N. P.; Peacock, S. J.	2006	American Journal of Tropical Medicine and Hygiene	75	6	1099-1102		Diagnostic (accuracy)
Short-course doxycycline treatment versus conventional tetracycline therapy for scrub typhus: a multicenter randomized trial	Song, Jh; Lee, C; Chang, Wh; Choi, Sw; Choi, Je; Kim, Ys; Cho, Sr; Ryu, J; Pai, Ch	1995	Clinical Infectious Diseases	21	3	506-510		Earlier than 1998; Trial
A Clinical Study of Tsutsugamushi Disease in Children	Song, J. Y.; Han, J. W.; hwang, S. S.; Lee, K. Y.; Lee, K. S.	1995	Journal of the Korean Pediatric Society	38	5	641-648		Earlier than 1998
Seropositive rate of Orientia tsutsugamushi in Tamias sibiricus from Korea	Song, J. W.; Lee, S. W.; Kho, E. Y.; Chung, K. M.; Lee, Y. J.; Song, K. J.; Baek, L. J.	2000	Journal of the Korean Society for Microbiology	35	1	61-68		Non human
Seroepidemiologic analysis of acute febrile illness in Korea during 1997-1998	Song, J. W.; Lee, J. E.; Kim, S. H.; Kee, S. H.; Park, K. S.; Back, L. J.; Song, K. J.	2002	Journal of Bacteriology and Virology	32	3	263-267		Duplicate
Seroepidemiologic analysis of acute febrile illness in Korea during 1997-1998. [Korean]	Song, J. W.; Lee, J. E.; Kim, S. H.; Kee, S. H.; Park, K. S.; Back, L. J.; Song, K. J.	2002	Journal of Bacteriology and Virology	32	3	263-267		Epidemiological
Seroepidemiologic Analysis of Acute Febrile Illness During 1994-1995 in Korea	Song, J. W.; Baek, L. J.; Kim, S. H.; Kim, S. Y.; Lee, Y. J.; Song, K. J.	1998	Korean Journal of Infectious Diseases	30	4	385-391		Epidemiological
Molecular and serologic survey of Orientia tsutsugamushi infection among field rodents in southern Cholla Province, Korea	Song, HyunJae; Seong, SeungYong; Huh, MyungSuk; Park, SaeGwang; Jang, WonJong; Kee, SunHo; Kim, KaiHwan; Kim, SunChon; Choi, MyungSik; Kim, IkSang; Chang, WooHyun	1998	American Journal of Tropical Medicine and Hygiene	58	4	513-518		Non human
[Population density of chigger mites, the vector of tsutsugamushi disease in Chollanam-do, Korea]	Song, H. J.; Kim, K. H.; Kim, S. C.; Hong, S. S.; Ree, H. I.	1996	Kisaengchunghak Chapchi	34	1	27-33		Earlier than 1998
Tsutsugamushi disease (scrub typhus) in Bombay City and suburbs	Soman, D. W.	1954						Earlier than 1998
Rare co-infection of malaria, scrub typhus and dengue virus in an immunocompetent patient	Sohaib, Ahmad; Minakshi, Dhar; Bhat, N. K.; Nadia, Shirazi; Garima, Mittal	2015	International Journal of Current Microbiology and Applied Sciences	4	5	295-297		Case report; Coinfection
An outbreak of scrub typhus in Bishnupur district of Manipur, India, 2007	Singh, S. I.; Devi, K. P.; Rajkumari, Tilotama; Somorjit, Ningombam; Gopalkrishna, Y.; Singh, T. B.; Murhekar, M. V.	2010	Tropical Doctor	40	3	169-170		Epidemiological
A study of etiological pattern in an epidemic of acute febrile illness during monsoon in a tertiary health care institute of Uttarakhand, India	Singh, R.; Singh, S. P.; Ahmad, N.	2014	Journal of Clinical and Diagnostic Research	8	6	MC01-MC03		Epidemiological
An outbreak of scrub typhus in Bishenpur district, Manipur 2006	Singh, K. G.; Singh Th, N.; Singh, T. G.; Khuman, T.; Singh, S. I.; Singh, K.	2008	JMS - Journal of Medical Society	22	3	139-142		Epidemiological
A study on seroprevalance of scrub typhus among clinically suspected patients by rapid test	Sindhura, J. M.; Meenakshi, K.; Kumari, K. S.; Muni, Lakshmi; Usha, Kalawat; Naidu, M. P.	2014	International Journal of Current Microbiology and Applied Sciences	3	11	811-816		Epidemiological
Performance of SD Bioline Tsutsugamushi assays for the diagnosis of scrub typhus in Thailand	Silpasakorn, S.; Waywa, D.; Hoontrakul, S.; Suttinont, C.; Losuwanaluk, K.; Suputtamongkol, Y.	2012	Journal of the Medical Association of Thailand = Chotmaihet thangphaet	95 Suppl 2		S18-22		Duplicate
Performance of SD Bioline Tsutsugamushi assays for the diagnosis of scrub typhus in Thailand	Silpasakorn, S.; Waywa, D.; Hoontraku, S.; Suttinont, C.; Losuwanaluk, K.; Suputtamongkol, Y.	2012	Journal of the Medical Association of Thailand	95	2 Supplement 2	18-22		Diagnostic (accuracy)
Development of new, broadly reactive, rapid IgG and IgM lateral flow assays for diagnosis of scrub typhus	Silpasakorn, S.; Srisamut, N.; Ekpo, P.; Zhang, Z.; Chao, C. C.; Ching, W. M.; Suputtamongkol, Y.	2012	American Journal of Tropical Medicine and Hygiene	87	1	148-152		Diagnostic (accuracy)
Paediatric scrub typhus in Thailand: a study of 73 confirmed cases	Silpapojakul, K.; Varachit, B.; Silpapojakul, K.	2004	Transactions of the Royal Society of Tropical Medicine & Hygiene	98	6	354-9		Characteristic
Diagnostic evaluation of rapid tests for scrub typhus in the Indian population is needed	Siddharudha, Shivalli	2016	Infectious Diseases of Poverty	5	40			Review
A note on rodent migration following gregarious bamboo flowering in North-Eastern Hill region with particular reference to Mizoram (India) and its consequences	Shyamal, Biswas; Shiv, Kumar; Veena, Mittal	2016	Journal of Communicable Diseases	48	3	2021-12-01		Non human
[Contribution of I.V. Tarasevich to the study of tsutsugamushi disease]	Shubin, F. N.	2008	Vestnik Rossiiskoi Akademii Meditsinskikh Nauk		7	36-8		Duplicate
Contribution of I.V. Tarasevich to the study of tsutsugamushi disease. [Russian]	Shubin, F. N.	2008	Vestnik Rossiiskoi Akademii Meditsinskikh Nauk		7	36-38		Review
[One case of scrub typhus patient with clinical manifestation of acute pyelonephritis]	Shu, L. H.; Xu, Y.	2013	Chung-Kuo Chi Sheng Chung Hsueh Yu Chi Sheng Chung Ping Tsa Chih Chinese Journal of Parasitology & Parasitic Diseases	31	4	Inside back cover		Duplicate
Etiology of febrile illnesses in Nepal	Shrestha, S. K.; Jarman, R. G.; Gaywee, J.; Kosoy, M.; Mason, C. J.; Shrestha, B.; Tyner, S. D.; Pavlin, J. A.	2011	American Journal of Tropical Medicine and Hygiene	1)		135		Epidemiological
Approach for classification and taxonomy within family Rickettsiaceae based on the Formal Order Analysis	Shpynov, S.; Pozdnichenko, N.; Gumenuk, A.	2015	Microbes and Infection	17	2021-12-11	839-844	10.1016/j.micinf.2015.09.012	Molecular analysis
Clinical profile, outcome, and atypical presentations of scrub typhus: experience from a tertiary care center in south India	Shobhana, Sivathanu; Aparna, Jayaraman; Saranya, Parthasarathy; Kumar, Manickam; Sowmya, Sampath	2017	Journal of Pediatric Infectious Diseases	12	2	110-113		Characteristic
Rickettsia tsutsugamushi infections in chiggers and small mammals on a mature oil palm estate	Shirai, A.; Robinson, D. M.; Lim, B. L.; Dohany, A. L.; Huxsoll, D. L.	2009						Non human
Autopsy case of acute liver failure due to scrub typhus	Shioi, Y.; Murakami, A.; Takikawa, Y.; Miyate, Y.; Tomichi, N.; Takayama, K.; Uesugi, N.; Sugai, T.	2009	Clinical Journal of Gastroenterology	2	4	310-314		Characteristic
Neutrophils exhibit janus-like behavior during orientia tsutsugamushi infection in a murine model of scrub typhus	Shelite, T. R.; Mendell, N. L.; Xu, G.; Gong, B.; Valbuena, G. A.; Bouyer, D. H.; Soong, L.; Walker, D. H.	2013	American Journal of Tropical Medicine and Hygiene	1)		217		Molecular analysis
The role of neutrophils during orientia infection	Shelite, T. R.; Mendell, N. L.; Bouyer, D. H.; Walker, D. H.; Soong, L.	2016	Journal of Immunology. Conference: 103rd Annual Meeting of the American Association of Immunologist, IMMUNOLOGY	196	SUPPL. 1			Molecular analysis
IL-33-Dependent Endothelial Activation Contributes to Apoptosis and Renal Injury in Orientia tsutsugamushi-Infected Mice	Shelite, T. R.; Liang, Y.; Wang, H.; Mendell, N. L.; Trent, B. J.; Sun, J.; Gong, B.; Xu, G.; Hu, H.; Bouyer, D. H.; Soong, L.	2016	PLoS Neglected Tropical Diseases [electronic resource]	10	3	e0004467		Molecular analysis
IL-33-mediated immune responses contribute to renal pathology and endothelial damage in Orientia tsutsugamushi-infected mice. (INM6P.332)	Shelite, T.; Liang, Y.; Wang, H.; Xu, G.; Sun, J.; Gong, B.; Walker, D.; Soong, L.	2015	Journal of Immunology. Conference: 102nd Annual Meeting of the American Association of Immunologist, IMMUNOLOGY	194	1 SUPPL. 1			Molecular analysis
Rickettsial infection among military personnel deployed in Northern Sri Lanka	Premaratna, R.; Ariyaratna, N.; Attanayake, C.; Bandara, W.; Chandrasena, N.; de Silva, H. J.	2014	BMC Infectious Diseases	14		3864		Seroprevalence
Scrub typhus. A comparison of chloramphenicol and tetracycline in its treatment	Sheehy, Tw; Hazlett, D; Turk, Re	1973	Archives of internal medicine	132	1	77-80		Earlier than 1998
Post-larval stages of Ascoschoengastia (Laurentella) lorius (Gunther) (Acariformes: Trombiculidae) provide evidence for a nest-based life history	Shaw, M.	2010	Zootaxa		2680	55-64		Non human
Mouthparts in Leptotrombidium larvae (Acariformes: Trombiculidae)	Shatrov, A. B.; Takahashi, M.; Misumi, H.; Takahashi, Y.	2016	Journal of Morphology	277	4	424-444	10.1002/jmor.20508	Non human
Comparative morphology and ultrastructure of the prosomal salivary glands in the unfed larvae Leptotrombidium orientale (Acariformes, Trombiculidae), a possible vector of tsutsugamushi disease agent	Shatrov, A. B.	2015	Experimental and Applied Acarology	66	3	347-367		Non human
Stylostome and feeding of the trombiculid larva Neotrombicula tianshana Shao et Wen, 1984 (Acariformes: Parasitengona) from the Baikal region	Shatrov, A. B.; Mirolubov, A. A.	2015	International Journal of Acarology	41	7	537-550	10.1080/01647954.2015.1079238	Non human
Taxonomic ranking of major trombiculid subtaxa with remarks on the evolution of host-parasite relationships (Acariformes: Parasitengona: Trombiculidae)	Shatrov, A. B.; Kudryashova, N. I.	2008	Annales Zoologici	58	2	279-287	10.3161/000345408X326591	Non human
Comparative stylostome ultrastructure of Hirsutiella zachvatkini (Trombiculidae) and Trombidium holosericeum (Trombidiidae) larvae	Shatrov, A. B.; Felska, M.	2017	Experimental and Applied Acarology	72	4	339-365	10.1007/s10493-017-0172-4	Non human
On the origin of parasitism in trombiculid mites (Acariformes: Trombiculidae)	Shatrov, A. B.	2000	Acarologia	41	2021-02-01	205-213		Non human
Scrub typhus in Darjeeling, India: opportunities for simple, practical prevention measures	Sharma, P. K.; Ramakrishnan, R.; Hutin, Y. J.; Barui, A. K.; Manickam, P.; Kakkar, M.; Mittal, V.; Gupte, M. D.	2009	Transactions of the Royal Society of Tropical Medicine & Hygiene	103	11	1153-8		Case-control; Epidemiological
Entomological surveillance for vector of plague and scrub typhus at Chennai port trust (CPT), Chennai, India	Sharma, A. K.; Kaushal, Kumar	2016	Munis Entomology & Zoology	11	1	68-72		Non human
Eco-entomological investigation in scrub typhus affected area of Thiruvananthapuram, Kerala (India) and their control/containment measures	Sharma, A. K.	2013	International Journal of Current Microbiology and Applied Sciences	2	11	43-49		Non human
Demonstration of the natural foci of tsutsugamushi disease in Nan Peng Lie Islands in China	Shanshan, W.; Pulin, J.; Jialiang, H.; Guifu, P.; Nianhua, Z.; Jinhua, L.; Shaofan, Z.; Zhibing, W.	2001	The Southeast Asian journal of tropical medicine and public health	32	3	541-546		Non human
Demonstration of the natural foci of tsutsugamushi disease in Nan Peng Lie Islands in China	Shanshan, W.; Pulin, J.; Jialiang, H.; Guifu, P.; Nianhua, Z.; Jinhua, L.; Shaofan, Z.; Zhibing, W.	2009						Duplicate
Malaria-associated mortality in the australian defence force during the twentieth century	Shanks, G. D.	2017	American Journal of Tropical Medicine and Hygiene	97	2	544-547		Coinfection; Review
A rare cause of AKI-a case report	Sathiavageesan, S.; Kurien, A. A.	2015	Nephrology Dialysis Transplantation	3)		iii470		Not on ST
Scrub typhus associated acute kidney injury-a study from a tertiary care hospital from western Himalayan state of India	Sanjay, Vikrant; Dheer, S. K.; Anupam, Parashar; Dalip, Gupta; Surinder, Thakur; Ashok, Sharma; Kaushal, S. S.; Anil, Kanga	2013	Renal Failure	35	10	1338-1343		Characteristic
Neuropsychiatric manifestations of scrub typhus	Sanjay, Mahajan; Sanyam, Mahajan	2017	Journal of Neurosciences in Rural Practice	8	3	421-426		Review
Orientia tsutsugamushi: a neglected but fascinating obligate intracellular bacterial pathogen	Salje, J.	2017	PLoS Pathogens	13	12			Review
Serological surveillance of scrub typhus, murine typhus, and leptospirosis in small mammals captured at Twin Bridges Training Area, Gyeonggi Province, Republic of Korea, 2005-2007	Sames, W. J.; Klein, T. A.; Kim, HeungChul; Gu, SeHun; Kang, HaeJi; Shim, SoHee; Ha, SiJung; Chong, SungTae; Lee, InYong; Richards, A. L.; Yi, SukHee; Song, JinWon	2010	Military Medicine	175	1	48-54		Non human
Survey of rickettsial vectors and reservoir hosts in military areas of operation (aos) along northern thai-myanmar and thai-cambodia borders	Sakpaisal, P.; Ruang-areerate, T.; Kuttasingkee, N.; Sangjun, N.; Somsri, K.; Koewsathit, J.; Youngpakool, K.; Kaewsatien, P.; Chanchu, C.; Gaywee, J.	2010	American Journal of Tropical Medicine and Hygiene	1)		187		Non human
Taxonometry, ecology and evolutional relation of rickettsia. [Russian]	Rudakov, N. V.	2008	Vestnik Rossiiskoi Akademii Meditsinskikh Nauk		7	2015-10-01		Review
Genotype diversity and distribution of Orientia tsutsugamushi causing scrub typhus in Thailand	Ruang-areerate, T.; Jeamwattanalert, P.; Rodkvamtook, W.; Richards, A. L.; Sunyakumthorn, P.; Gaywee, J.	2011	Journal of Clinical Microbiology	49	7	2584-2589		Epidemiological
Mosquitoes of field and forest: the scale of habitat segregation in a diverse mosquito assemblage	Reiskind, M. H.; Griffin, R. H.; Janairo, M. S.; Hopperstad, K. A.	2017	Medical and Veterinary Entomology	31	1	44-54	10.1111/mve.12193	Non human
Serologic survey of Eptesicus fuscus from Georgia, U.S.A. for Rickettsia and Borrelia and laboratory transmission of a Rickettsia by bat ticks	Reeves, W. K.; Streicker, D. G.; Loftis, A. D.; Dasch, G. A.	2006	Journal of Vector Ecology	31	2	386-389		Non human
Rickettsial diseases and ectoparasites from military bases in Japan	Reeves, W. K.; Durden, L. A.; Iwakami, M.; Vince, K. J.; Paul, R. R.	2015	Journal of Parasitology	101	2	150-5		Non human
Rickettsial agents from parasitic Dermanyssoidea (Acari: Mesostigmata)	Reeves, W. K.; Dowling, A. P. G.; Dasch, G. A.	2006	Experimental and Applied Acarology	38	2021-03-02	181-188	10.1007/s10493-006-0007-1	Non human
Determination and geographical distribution of Orientia tsutsugamushi serotypes in Korea by nested polymerase chain reaction	Ree, HanIl; Kim, TaeEun; Lee, InYong; Jeon, SoungHoo; Hwang, UiWook; Chang, WooHyun	2001	American Journal of Tropical Medicine and Hygiene	65	5	528-534		Non human
Geographical distribution of vectors and sero-strains of tsutsugamushi disease at mid-south inland of Korea	Ree, H. I.; Lee, I. Y.; Jeon, S. H.; Yoshida, Y.	1997	Kisaengchunghak Chapchi	35	3	171-179		Earlier than 1998
Determination of the vector species of tsutsugamushi disease in Korea	Ree, H. I.; Lee, I. Y.; Cho, M. K.	1991	Kisaengchunghak Chapchi	29	1	87-92		Earlier than 1998
Study on vector mites of tsutsugamushi disease in Cheju Island, Korea	Ree, H. I.; Lee, I. Y.; Cho, M. K.	1992	Kisaengchunghak Chapchi	30	4	341-348		Earlier than 1998
Bayesian spatial modelling and the significance of agricultural land use to scrub typhus infection in Taiwan	Wardrop, N. A.; Kuo, ChiChien; Wang, HsiChieh; Clements, A. C. A.; Lee, PeiFen; Atkinson, P. M.	2013	Geospatial Health	8	1	229-239		Modelling
An application of duplex PCR for detection of Leptospira spp. and Orientia tsutsugamushi from wild rodents	Wangroongsarb, P.; Saengsongkong, W.; Petkanjanapong, W.; Mimgratok, M.; Panjai, D.; Wootta, W.; Hagiwara, T.	2008	Japanese Journal of Infectious Diseases	61	5	407-409		Non human
Development of a recombinant protein-based enzyme-linked immunosorbent assay and its applications in field surveillance of rodent mice for presence of immunoglobulin G against Orientia tsutsugamushi	Wang, YeauChing; Jian, TingYu; Tarn, LihJeng; Hung, YaoWen; Chao, HaiYuan; Ji, DaDer; Liu, HwanWun	2003	Clinical and Diagnostic Laboratory Immunology	10	3	451-458		Non human
Prokaryotic expression and immunogenicity of 56-kDa protein of Orientia tsutsugamushi strain Karp	Wang, Y. Y.; Chen, Q.; Yu, Q.; Zhang, L. J.	2012	Microbiology & Immunology	56	7	423-30		Molecular analysis
The special clinical manifestations of 30 cases of tsutsugamushi disease and its prevention suggestion. [Chinese]	Wang, XueLian; Guo, ZhiNan; Li, Feng; Fu, JianGuo; Chen, XiaoXiao; Niu, JianJun	2014	Chinese Journal of Hygienic Insecticides & Equipments	20	5	478-481		Characteristic
Advances in research on Tsutsugamushi fever. [Chinese]	Wang, XianJun; Wang, QinZhong; Li, Zhong	2003	Chinese Journal of Zoonoses	19	6	95-97		Review
Characteristics of Scrub Typhus epidemic in Guangdong Province from 2006 to 2012. [Chinese]	Wang, T.; Yao, Y.; Huang, X.; Peng, Z.	2014	Chinese Journal of Endemiology	33	4	429-432		Modelling
Orientia tsutsugamushi developing through two phases. [Chinese]	Wang, ShiMing; Li, ZhongYuan; He, JinRong	2003	Chinese Journal of Zoonoses	19	4	66-68		Molecular analysis
Sequence analysis of Orientia tsutsugamushi DNA from mites collected in the Xisa archipelago, China	Wang, ShanShan; Zhan, DaoCheng; Peng, GuiFu; Pan, Hua; Xiao, Hong; Zeng, NianHua; Huang, JiaLiang; Wang, ZhiBing	2002	Southeast Asian Journal of Tropical Medicine and Public Health	33	3	551-556		Non human
Epidemiological study of tsutsugamushi disease in Naozhou Island of Guangdong Province. [Chinese]	Wang, ShanShan; Huang, JiaLiang; Su, JianXin; Peng, GuiFu; Wang, Yan; Li, MinMin	2008	Journal of Tropical Medicine	8	1	58-60		Seroprevalence
The situation of tsutsugamushi disease in Leizhou Peninsula. [Chinese]	Wang, ShanShan; Huang, JiaLiang; Su, JianXin; Peng, GuiFu; Wang, Yan	2008	Zhongguo Meijieshengwuxue ji Kongzhi Zazhi = Chinese Journal of Vector Biology and Control	19	1	70-72		Seroprevalence
Sequence analysis of Orientia tsutsugamushi DNA from mites collected in the Xisa archipelago, China	Wang, Shan-Shan; Zhan, Dao-Cheng; Peng, Gui-Fu; Pan, Hua; Xiao, Hong; Zeng, Nian-Hua; Huang, Jia-Liang; Wang, Zhi-Bing	2009						Molecular analysis
[Study on the characteristics of Tsutsugamushi disease in the epidemic areas of south islands in China]	Wang, S. S.; Huang, J. L.; Su, J. X.; Xi, Y. Z.; Wang, Y.; Li, M. M.	2007	Chung-Hua Liu Hsing Ping Hsueh Tsa Chih Chinese Journal of Epidemiology	28	10	996-9		Duplicate
Study on the characteristics of Tsutsugamushi disease in the epidemic areas of south islands in China. [Chinese]	Wang, S. S.; Huang, J. L.; Su, J. X.; Xi, Y. Z.; Wang, Y.; Li, M. M.	2007	Zhonghua liu xing bing xue za zhi = Zhonghua liuxingbingxue zazhi	28	10	996-999		Seroprevalence
The recognition of the epidemic area of tsutsugamushi disease on Nan Peng Lie Island in China and the strategy of prevention. [Chinese]	Wang, S.; Jiang, P.; Peng, G.; Zeng, N.; Liu, J.; Zhu, S.; Wang, Z.; Liang, L.; You, X.; Xie, Z.; Tang, Z.; Wu, Z.; Huang, J.; Yuan, W.; Zhao, X.; Huang, T.	2000	Zhonghua liu xing bing xue za zhi = Zhonghua liuxingbingxue zazhi	21	3	212-215		Duplicate
[The recognition of the epidemic area of tsutsugamushi disease on Nan Peng Lie Island in China and the strategy of prevention]	Wang, S.; Jiang, P.; Huang, J.; Peng, G.; Zeng, N.; Liu, J.; Zhu, S.; Wang, Z.; Liang, L.; You, X.; Xie, Z.; Tang, Z.; Wu, Z.; Huang, J.; Yuan, W.; Zhao, X.; Huang, T.	2000	Chung-Hua Liu Hsing Ping Hsueh Tsa Chih Chinese Journal of Epidemiology	21	3	212-5		Non human
Natural foci of tsutsugamushi disease in the Nan Peng Lie Islands in China	Wang, S.; Huang, J.; Peng, G.; Jiang, P.; Zheng, N.; Liu, J.; Zhu, S.; Wang, Z.	2002	Chinese Medical Journal	115	2	272-5		Non human
Seroepidemiological investigation on scrub typhus in Shandong Province. [Chinese]	Wang, QinZhong; Wang, XianJun; Sun, Tong	2003	Zhongguo Meijieshengwuxue ji Kongzhi Zazhi = Chinese Journal of Vector Biology and Control	14	2	130-132		Seroprevalence
Analyses of specificity and sensitivity of enzyme-linked immunosorbent assay with three membrane-associated proteins of Orientia tsutsugamushi. [Chinese]	Wang, PengCheng; Xiong, XiaoLu; Jiao, Jun; Gong, WenPing; Yang, XiaoMei; Wen, BoHai	2015	Acta Parasitologica et Medica Entomologica Sinica	22	3	141-146		Diagnostic (accuracy); Diagnostic (method)
Acute acalculous cholecystitis and pancreatitis in a patient with concomitant leptospirosis and scrub typhus	Wang, NingChi; Ni, YuenHua; Peng, MingYieh; Chang, FengYee	2003	Journal of Microbiology, Immunology and Infection	36	4	285-287		Case report; Coinfection
Clinical analysis of 50 children with tsutsugmushi disease. [Chinese]	Wang, Min; Liu, JuLing	2014	China Tropical Medicine	14	3	331-332		Characteristic
Epidemiological characteristics of natural focus and vector borne infectious diseases in Zibo City Shandong Province between 2004 and 2015. [Chinese]	Wang, L.; Wang, P.; Wang, T.; Zhang, L.; Yang, S.; Cui, F.; Wang, Z.; Zhai, W.; Wang, X.; Ding, S.	2017	Chinese Journal of Endemiology	36	6	428-433		Epidemiological
Epidemiological features of scrub typhus in Shenzhen, 2006-2013. [Chinese]	Wang, JingZhong; Li, HuaiXin; Xie, Xu; Mei, ShuJiang; Ma, HanWu	2015	China Tropical Medicine	15	2	232-233		Epidemiological
Acute respiratory distress syndrome in scrub typhus	Wang, ChinChou; Liu, ShihFeng; Liu, JienWei; Chung, YuHsiu; Su, MaoChang; Lin, MengChih	2007	American Journal of Tropical Medicine and Hygiene	76	6	1148-1152		Case-control
Clinical and histological features of inoculation site skin lesions in cynomolgus monkeys experimentally infected with Orientia tsutsugamushi	Walsh, D. S.; Delacruz, E. C.; Abalos, R. M.; Tan, E. V.; Jiang, Ju; Richards, A. L.; Eamsila, C.; Rodkvantook, W.; Khin Saw Aye, Myint	2007	Vector Borne and Zoonotic Diseases	7	4	547-554		Molecular analysis
Monoclonal antibody-based immunohistochemical diagnosis of rickettsialpox: The macrophage is the principal target	Walker, D. H.; Hudnall, S. D.; Szaniawski, W. K.; Feng, H. M.	1999	Modern Pathology	12	5	529-533		Not on ST
Rickettsial diseases in travelers	Walker, D. H.	2003	Travel Medicine and Infectious Disease	1	1	35-40		Review
Trombiculid mites of the Eastern Himalayas, India, and their relation to disease	Varma, R. N.; Mahadevan, B.	1972						Earlier than 1998
A note on a reliable distinguishing feature between the two closely allied scrub-typhus vectors, Leptotrombidium (L.) deliense and L (L) Akamushi	Varma, R. N.	1972						Earlier than 1998
Scrub typhus in India: Predictors of severity and outcome	Varghese, G.; Janardhanan, J.; Abraham, O.; Mathews, P.; Thomas, K.; Prakash, J.; Mathai, D.	2012	International Journal of Infectious Diseases	16 (SUPPL.1)		e243		Characteristic
Scrub typhus and comparisons of four main ethnic communities in taiwan in 2004 versus 2008 using geographically weighted regression	Tsai, P. J.	2013	Global journal of health science	5	3	101-114		Epidemiological
Cross-Regulation of Proinflammatory Cytokines by Interleukin-10 and miR-155 in Orientia tsutsugamushi-Infected Human Macrophages Prevents Cytokine Storm	Tsai, M. H.; Chang, C. H.; Tsai, R. K.; Hong, Y. R.; Chuang, T. H.; Fan, K. T.; Peng, C. W.; Wu, C. Y.; Hsu, W. L.; Wang, L. S.; Chen, L. K.; Yu, H. S.	2016	Journal of Investigative Dermatology	136	7	1398-1407		Molecular analysis
Prevalence of antibodies against Ehrlichia spp. and Orientia tsutsugamushi in small mammals around harbors in Taiwan	Tsai, KunHsien; Chang, ShuFeng; Yen, TsaiYing; Shih, WeiLiang; Chen, WanJen; Wang, HsiChieh; Yu, XueJie; Wen, TzaiHung; Wu, WenJer; Shu, PeiYun	2016	Parasites and Vectors	9	45			Non human
Prevalence and risk factors for scrub typhus in South India	Trowbridge, P.; Divya, P.; Premkumar, P. S.; Varghese, G. M.	2017	Tropical Medicine and International Health	22	5	576-582		Seroprevalence
Field evaluation of dimethoate as a systemic for the control of chigger mites in the Pescadores Island of Taiwan	Trosper, J. H.	2009						Non human
Human ehrlichiosis and anaplasmosis in northeastern Thailand	Thipmontree, W.; Chao, C. C.; Suputtamongkol, Y.; Zhang, Z.; Belinskaya, T.; Ching, W. M.	2016	American Journal of Tropical Medicine and Hygiene	95 (5 Supplement 1)		62		Not on ST
High seroprevalence of antibodies against spotted fever and scrub typhus bacteria in patients with febrile illness, Kenya	Thiga, J. W.; Mutai, B. K.; Eyako, W. K.; Ngâ€™Angâ€™A, Z.; Jiang, J.; Richards, A. L.; Waitumbi, J. N.	2015	Emerging Infectious Diseases	21	4	688-691	10.3201/eid2104.141387	Seroprevalence
Confirmation of the epidemic area of tsutsugamushi disease in the Taihang mountain region, Hebei Province. [Chinese]	Zu, WenGang; Li, ChunMing; Chen, SuLiang	2002	Chinese Journal of Parasitic Disease Control	15	4
Detection of Orientia tsutsugamushi by quantitative real-time PCR assay. [Chinese]	Zhu, LiNa; Zhang, JingBo; Chen, MeiLin; Wen, BoHai; Niu, DongSheng; Li, QinFeng; Sun, ChangJian; Yang, Xiao	2006	Chinese Journal of Zoonoses	22	3	228-231		Diagnostic (method)
Successful treatment of scrub typhus-associated hemophagocytic lymphohistiocytosis with chloramphenicol report of 3 pediatric cases and literature review	Zhou, Y. H.; Xia, F. Q.; Poucke, S. V.; Zheng, M. H.	2016	Medicine (United States)	95	8		10.1097/MD.0000000000002928	Duplicate
A retrospective study of clinical and immunologic features of 67 cases of patients with scrub typhus. [Chinese]	Zhou, Y.; Xu, L.; Kong, L.; Wang, Q.; Han, Y.; Li, J.; Jin, K.	2015	Chinese Journal of Endemiology	34	10	713-716		Characteristic
Seroepidemiological study on some natural focal infectious diseases in Ali Prefecture, Tibet. [Chinese]	Zhou, XinRong; Wang, TianXiang; Liu, ShuanKui	1998	Zhongguo Meijieshengwuxue ji Kongzhi Zazhi = Chinese Journal of Vector Biology and Control	9	2	125-127		Seroprevalence
Study on infection of Rickettsia tsutsugamushi among mouse host in a epidemic focus, Hebei Province. [Chinese]	Zhou, LiQiang; Chen, SuLiang; Guo, YiXiu	2001	Zhongguo Meijieshengwuxue ji Kongzhi Zazhi = Chinese Journal of Vector Biology and Control	12	5	365-368		Molecular analysis; Non human
Survey of chigger mites and their hosts within and around military camps in Shandong province, China. [Chinese]	Zhou, GuangZhi; Yu, Bo; Huang, WeiChu; Wang, Zhi; Li, Ping; Yin, GuangQing; Cheng, XuHao; Wen, Yu; Xue, Jian	2014	Zhongguo Meijie Shengwuxue ji Kongzhi Zazhi = Chinese Journal of Vector Biology and Control	25	2	159-161		Non human
Sero-epidemiologic investigation on rickettsiosis of humans and domestic animals in Yunnan province	Zhi-hong, D. A. O.; Chang-wei, Liang; Juan, L. I.; Yun-de, L. I.; Jing-bo, Zhao; Hui-lan, Y. V.; Li-juan, Zhang; Li-tao, Chang	2010	Chinese Journal of Zoonoses		2	189-192,å°3		Seroprevalence
Clinical characteristics of scrub typhus complicated with toxic hepatitis	zheng yu j in li-ming j in xiao-ya chen, yong-ping	1997	Chinese Journal of Infectious Diseases	0	4			Earlier than 1998
Ectoparasite zoonoses. (Modular Texts Series)	Webber, R.	2009	Communicable disease epidemiology and control	3		225-242		Duplicate
Ectoparasite zoonoses	Webber, R.	2005	Communicable disease epidemiology and control: a global perspective	2		249-268		Review
Antibody Prevalence and Factors Associated with Exposure to Orientia tsutsugamushi in Different Aboriginal Subgroups in West Malaysia	Tay, S. T.; Mohamed Zan, H. A.; Lim, Y. A. L.; Ngui, R.	2013	PLoS Neglected Tropical Diseases	7 (8) (no pagination)	e2341			Seroprevalence
Antibody prevalence of Orientia tsutsugamushi, Rickettsia typhi and TT118 spotted fever group rickettsiae among Malaysian blood donors and febrile patients in the urban areas	Tay, S. T.; Kamalanathan, M.; Rohani, M. Y.	2009						Duplicate
Antibody prevalence of Orientia tsutsugamushi, Rickettsia typhi and TT118 spotted fever group rickettsiae among Malaysian blood donors and febrile patients in the urban areas	Tay, S. T.; Kamalanathan, M.; Rohani, M. Y.	2003	Southeast Asian Journal of Tropical Medicine and Public Health	34	1	165-170		Seroprevalence
Serological evidence of natural infection of wild rodents (Rattus spp and Tupaia glis) with rickettsiae in Malaysia	Tay, S. T.; Kaewanee, S.; Ho, T. M.; Rohani, M. Y.; Devi, S.	2009						Duplicate
Serological evidence of natural infection of wild rodents (Rattus spp. and Tupaia glis) with rickettsiae in Malaysia	Tay, S. T.; Kaewanee, S.; Ho, T. M.; Rohani, M. Y.; Devi, S.	1998	Southeast Asian Journal of Tropical Medicine and Public Health	29	3	560-562		Non human
Antibodies to Orientia tsutsugamushi, Rickettsia typhi and spotted fever group rickettsiae among febrile patients in rural areas of Malaysia	Tay, S. T.; Ho, T. M.; Rohani, M. Y.; Devi, S.	2000	Transactions of the Royal Society of Tropical Medicine and Hygiene	94	3	280-284		Epidemiological
Estimating the Burden of Japanese Encephalitis Virus and Other Encephalitides in Countries of the Mekong Region	Tarantola, A.; Goutard, F.; Newton, P.; de Lamballerie, X.; Lortholary, O.; Cappelle, J.; Buchy, P.	2014	PLoS Neglected Tropical Diseases	8	1	4		Not on ST
Genotype analysis of Orientia tsutsugamushi isolated from humans in Guangzhou in 2012-2013. [Chinese]	Tao, Xia; Wu, XinWei; Wei, YueHong; Xiao, XinCai; Zhou, Yong; Luo, Lei; Zhang, Jing; Liu, FangHua	2014	Journal of Tropical Medicine	14	11	1416-1419		Epidemiological
Epidemiological survey of Orientia tsutsugamushi distribution in field rodents in Saitama Prefecture, Japan, and discovery of a new type	Tamura, A.; Yamamoto, N.; Koyama, S.; Makisaka, Y.; Takahashi, M.; Urabe, K.; Takaoka, M.; Nakazawa, K.; Urakami, H.; Fukuhara, M.	2001	Microbiology and Immunology	45	6	439-446		Non human
Contrasting spatial distribution and risk factors for past infection with scrub typhus and murine typhus in Vientiane city, Lao PDR	Valle, J.; Thaojaikong, T.; Moore, C. E.; Phetsouvanh, R.; Richards, A. L.; Souris, M.; Fournet, F.; Salem, G.; Gonzalez, J. J.; Newton, P. N.	2010	PLoS Neglected Tropical Diseases	4	12	2021-10-01		Seroprevalence
Infection of the endothelium by members of the order Rickettsiales	Valbuena, G.; Walker, D. H.	2009	Thrombosis and Haemostasis	102	6	1071-1079		Review
The endothelium as a target for infections	Valbuena, G.; Walker, D. H.	2006	Annual Review of Pathology: Mechanisms of Disease	1		171-198		Review
Molecular characterization of Orientia tsutsugamushi serotypes causing scrub typhus outbreak in southern region of Andhra Pradesh, India	Usha, K.; Kumar, E.; Kalawat, U.; Kumar, B. S.; Chaudhury, A.; Gopal, D. V.	2016	Indian Journal of Medical Research	144	4	597-603		Epidemiological
Seroprevalence of scrub typhus among febrile patients: A preliminary study	Usha, K.; Kumar, E.; Kalawat, U.; Siddhartha Kumar, B.; Chaudhury, A.; Sai Gopal, D. V. R.	2014	Asian Journal of Pharmaceutical and Clinical Research	7	SUPPL. 1	19-21		Epidemiological
Decreased prevalence of Orientia tsutsugamushi in trombiculid mites and wild rodents in the Primorye region, Far East Russia	Urakami, H.; Tamura, A.; Tarasevich, I. V.; Kadosaka, T.; Shubin, F. N.	1999	Microbiology and Immunology	43	10	975-978		Non human
Detection, isolation and characterization of Orientia tsutsugamushi in Leptotrombidium intermedium	Urakami, H.; Takahashi, M.; Misumi, H.; Okubo, K.; Enatsu, T.; Tamura, A.	2000	Medical Entomology and Zoology	51	3	169-177		Non human
Spontaneous Splenic Rupture Caused by Scrub Typhus	Thipmontree, W.; Suwattanabunpot, K.; Supputtamonkol, Y.	2016	American Journal of Tropical Medicine & Hygiene	95	6	1284-1286		Duplicate
Incidence of rickettsial infection in patients with acute fever in provincial Thai army hospitals	Thitivichianlert, S.; Panichkul, S.; Bodhidatta, D.; Rodkvamtook, W.; Sukwit, S.; Boonmee, P.; Ketupanya, A.	2009	Journal of the Medical Association of Thailand = Chotmaihet thangphaet	92 Suppl 1		S39-46		Diagnostic (accuracy); Epidemiological
Epidemiological characteristics of scrub typhus and estimation of the real case number in Beijing. [Chinese]	Tian, LiLi; Zhang, LiQin; Lv, YanNing; Wang, QuanYi; Li, XinYu; Lin, Hui; Xue, Hui; Dou, XiangFeng	2013	Occupation and Health	29	21	2765-2768		Epidemiological
An outbreak of Lyme disease combined with scrub typhus. [Chinese]	Tian, LiLi; Ma, JianXin; Dou, XiangFeng; Liang, Yan; Li, XinYu; Zhang, XiuChun; Lv, YanNing; Li, WeiHong; Guan, ZengZhi; Li, Xu; Ren, HaiLin; Wang, QuanYi	2011	Chinese Journal of Zoonoses	27	6	580-582		Epidemiological
Epidemiological studies on host animals of tsutsugamushi disease in Korea	Ree, H. I.; Lee, H. S.; Lee, I. Y.; Yoshida, Y.	1991	Kisaengchunghak Chapchi	29	2	181-188		Earlier than 1998
Comparative epidemiological studies on vector/reservoir animals of tsutsugamushi disease between high and low endemic areas in Korea	Ree, H. I.; Cho, M. K.; Lee, I. Y.; Jeon, S. H.	1995	Kisaengchunghak Chapchi	33	1	27-36		Earlier than 1998
Trombiculid mites (Acarina: Trombiculidae) from Apodemus agrarius coreae caught at Pochun-gun, Gyeonggi Province and Chinhae-City, Kyongnam Province	Ree, H. I.; Baek, L. J.; Lee, H. W.; Paik, Y. H.	1989	Kisaengchunghak Chapchi	27	2	141-144		Earlier than 1998
Zero weight gain in pregnancy and risks-retrospective, observational study	Reddy, P.; Aziz, N.	2017	BJOG: An International Journal of Obstetrics and Gynaecology	124 (Supplement 1)		155		Case-control
Epidemiological, clinical and laboratory profile of scrub typhus cases detected by serology and RT-PCR in Kumaon, Uttarakhand: a hospital-based study	Rawat, V.; Singh, R. K.; Kumar, A.; Saxena, S. R.; Varshney, U.; Kumar, M.	2017	Tropical Doctor.					Characteristic; Epidemiological
Rickettsial Diseases in Central India: Proposed Clinical Scoring System for Early Detection of Spotted Fever	Rathi, Narendra B.; Rathi, Akanksha N.; Goodman, Michael H.; Aghai, Zubair H.	2015						Duplicate
Rickettsial diseases in central india: Proposed clinical scoring system for early detection of spotted fever	Rathi, N. B.; Rathi, A. N.; Goodman, M. H.; Aghai, Z. H.	2011	Indian Pediatrics	48	11	867-872		Diagnostic (accuracy)
Vector immunity. (Society for General Microbiology Symposium 63)	Ratcliffe, N. A.; Whitten, M. M. A.	2004	Microbe vector interactions in vector borne diseases					Review
Rickettsioses in Africa: A paradigm of new or emerging infectious diseases	Raoult, D.	2014	International Journal of Infectious Diseases	1)		66-67		Review
Seroprevalence of Scrub typhus at a tertiary care hospital in Andhra Pradesh	Ramyasree, A.; Kalawat, U.; Rani, N. D.; Chaudhury, A.	2015	Indian Journal of Medical Microbiology	33	1	68-72		Seroprevalence
Genotypic characterization of Orientia tsutsugamushi from patients in two geographical locations in Sri Lanka	Premaratna, R.; Blanton, L. S.; Samaraweera, D. N.; de Silva, G. N. N.; Chandrasena, N. T. G. A.; Walker, D. H.; de Silva, H. J.	2017	BMC Infectious Diseases	17 (1) (no pagination)	67			Duplicate
Genotypic characterization of Orientia tsutsugamushi from patients in two geographical locations in Sri Lanka	Premaratna, R.; Blanton, L. S.; Samaraweera, D. N.; de Silva, G. N.; Chandrasena, N. T.; Walker, D. H.; de Silva, H. J.	2017	BMC Infectious Diseases	17	1	67		Epidemiological
Emergence of scrub typhus in Odisha - A hospital based study	Patnaik, S.; Swain, N.; Sahoo, B.; Mishra, R.; Jain, M. K.	2017	Annals of Tropical Medicine and Public Health	10	3	636-640		Characteristic
Assessment of a quantitative multiplex 5' nuclease real-time PCR for spotted fever and typhus group rickettsioses and Orientia tsutsugamushi	Prakash, J. A.; Reller, M. E.; Barat, N.; Dumler, J. S.	2009	Clinical Microbiology & Infection	15 Suppl 2		292-3		Duplicate
Urbanization of Scrub Typhus Disease in South Korea	Park, S. W.; Ha, N. Y.; Ryu, B.; Bang, J. H.; Song, H.; Kim, Y.; Kim, G.; Oh, M. D.; Cho, N. H.; Lee, J. K.	2015	PLoS Neglected Tropical Diseases	9 (5) (no pagination)	e0003814			Cross-sectional
Scrub typhus associated hepatic dysfunction and abdominal CT findings	Park, ManJe; Lee, HyounSoo; Shim, SangGoon; Kim, SoHee	2015	Pakistan Journal of Medical Sciences	31	2	295-299		Characteristic
The clinical feature and pathogenesis of gastroduodenal lesion in patients with scrub typhus	Park, J. Y.; Cho, M. S.; Shim, K. N.; Lee, Y. J.; Choi, H. J.	2008	Korean Journal of Medicine	74	6	648-657		Cross-sectional
Outbreak of hepatitis by Orientia tsutsugamushi in the early years of the new millenium. [Korean]	Park, J. I.; Han, S. H.; Cho, S. C.; Jo, Y. H.; Hong, S. M.; Lee, H. H.; Yun, H. R.; Yang, S. Y.; Yoon, J. H.; Yun, Y. S.; Moon, J. Y.; Cho, K. R.; Baik, S. H.; Son, J. H.; Kim, T. W.; Lee, D. H.	2003	Taehan Kan Hakhoe chi = The Korean journal of hepatology	9	3	198-204		Characteristic
Cloning and expression of truncated sta56 gene of Orientia tsutsugamushi in Escherichia coli. [Chinese]	Deng, YanQin; Yan, YanSheng; He, Si; Weng, YuWei; Chen, Liang	2001	Chinese Journal of Zoonoses	17	6	18-21		Diagnostic (method)
Expression of truncated 56 kDa antigen gene of Orientia tsutsugamushi in different vectors. [Chinese]	Deng, Y. Q.; Yan, Y. S.; He, S.; Weng, Y. W.; Chen, L.	2004	Zhonghua liu xing bing xue za zhi = Zhonghua liuxingbingxue zazhi	25	11	973-977		Diagnostic (method)
First report of tsutsugamushi disease in Hebei province: a preliminary study. [Chinese]	Chen, SuLiang; Li, GuiYin; Li, ChunMing	2000	Zhongguo Meijieshengwuxue ji Kongzhi Zazhi = Chinese Journal of Vector Biology and Control	11	3	213-215		Duplicate
Clinical prediction of endemic rickettsioses in northern Taiwan - relevance of peripheral blood atypical lymphocytes	Chen, NanYu; Huang, PoYen; Leu, HsiehShong; Chiang, PingCheng; Huang, ChingTai	2008	Journal of Microbiology, Immunology and Infection	41	5	362-368		Characteristic
Epidemiological feature of scrub typhus in Sichuan province in 2008-2014. [Chinese]	Chen, Hui; Zhang, LiJie; Tang, XueFeng; Liu, XueCheng; Cao, YiOu; Zhou, LiJun; Zhou, XingYu; Yuan, Wei; Jiang, DeYong	2015	China Tropical Medicine	15	9	1074-1076		Case report; Epidemiological
Molecular typing of Taiwanese Orientia tsutsugamushi isolates by restriction fragment profile. [Chinese]	Chen, HueiLing; Chiu, ShuChun; Chen, HourYoung; Wang, GongRen	1999	Journal of Microbiology, Immunology and Infection	32	1	68-72		Epidemiological
Identification of factors for physicians to facilitate early differential diagnosis of scrub typhus, murine typhus, and Q fever from dengue fever in Taiwan	Chang, Ko; Lee, NanYao; Ko, WenChien; Tsai, JihJin; Lin, WeiRu; Chen, TunChieh; Lu, PoLiang; Chen, YenHsu	2017	Journal of Microbiology, Immunology and Infection	50	1	104-111		Characteristic
Characteristics of scrub typhus, murine typhus, and Q fever among elderly patients: Prolonged prothrombin time as a predictor for severity	Chang, K.; Lee, N. Y.; Ko, W. C.; Lin, W. R.; Chen, Y. H.; Tsai, J. J.; Chen, T. C.; Lin, C. Y.; Chang, Y. T.; Lu, P. L.	2017	Journal of Microbiology, Immunology and Infection.					Characteristic
The clinical differences between dengue and scrub typhus with acute respiratory failure in southern Taiwan	Chang, H. C.; Lin, M. C.; Liu, S. F.; Su, M. C.; Fang, W. F.; Chen, Y. C.; Tseng, C. C.; Lai, C. H.; Huang, K. T.; Wang, C. C.	2012	Infection	40	4	359-365		Retrospective
Scrub typhus - the most common cause of febrile jaundice in a tertiary care hospital of Himalayan state	Jatinter, Mokta; Rahul, Yadav; Kiran, Mokta; Prashant, Panda; Asha, Ranjan	2017	Journal of the Association of Physicians of India	65	August	47-50		Epidemiological
Spotted fever group, typhus group rickettsioses and sennetsu neorickettsiosis in rural Thailand	Bhengsri, S.; Baggett, H. C.; Edouard, S.; Dowell, S. F.; Watt, G.; Raoult, D.; Parola, P.	2014	International Journal of Infectious Diseases	1)		231		Cross-sectional
Tropical infections in the PICU	Prabhudesai, S.; Ramachandran, B.	2013	Indian Journal of Practical Pediatrics	15	4	296-302		Review
Serological Study of Rickettsial Diseases in Human and Rodent Population in Chittoor Dist. (A.P.)	Prabhakaran, A.; Lal, Sohan; Biswas, Shyamal; Vinoth, S.; Asraf, Ali S.; Mittal, Veena	2013						Duplicate
Serological study of Rickettsial diseases in human and rodent population in Chittoor dist. (A.P.)	Prabhakaran, A.; Lal, S.; Biswas, S.; Vinoth, S.; Asraf, A. S.; Mittal, V.	2010	Journal of Communicable Diseases	42	3	209-213		Duplicate
Serological study of rickettsial diseases in human and rodent population in Chittoor dist. (A.P.).[Erratum appears in J Commun Dis. 2010 Sep;42(3):2 p preceding 171]	Prabhakaran, A.; Lal, S.; Biswas, S.; Vinoth, S.; Asraf, A. S.; Mittal, V.	2010	Journal of Communicable Diseases	42	3	209-13		Duplicate
Rickettsioses in Europe	Portillo, A.; Santibanez, S.; Garcia-Alvarez, L.; Palomar, A. M.; Oteo, J. A.	2015	Microbes and Infection	17	2021-12-11	834-838		Duplicate
Rickettsioses in Europe. (Special issue: Intracellular bacteria.)	Portillo, A.; Santibanez, S.; Garcia-Alvarez, L.; Palomar, A. M.; Oteo, J. A.	2015	Microbes and Infection	17	2021-12-11	834-838		Review
Pathogen-specific features of the human peripheral blood transcriptional profile in patients with scrub typhus and murine typhus	Popper, S. J.; Davong, V.; Castonguay-Vanier, J.; Chanthongthip, A.; Phommasone, K.; Vongsouvath, M.; Dull, P. M.; Basnyat, B.; Murdoch, D. M.; Woods, C. W.; Moore, C. M.; Newton, P. N.; Relman, D. A.	2015	American Journal of Tropical Medicine and Hygiene	93 (4 Supplement)		128		Molecular analysis
Digital gangrene due to rickettsial vasculitis-uncommon manifestation of an underappreciated disease	Poonawala, H.; Umesh, S.; Thenmozhi, N.; Riedel, D. J.	2016	American Journal of Tropical Medicine and Hygiene	95 (5 Supplement 1)		337		Not on ST
FUO cases showing prevalence of scrub typhus: a comparative study by ELISA and rapid test in a tertiary care hospital in Andhra Pradesh, India	Ponugoti, Munilakshmi; Krishna, M. V.; John, M. S.; Deepa, T.; Avinash, G.; Reddy, P. S.	2015	International Journal of Current Microbiology and Applied Sciences	4	2	632-640		Diagnostic (accuracy); Epidemiological
Electron-microscopic examination of Rickettsia tsutsugamushi-infected human liver	Pongponratn, E.; Maneerat, Y.; Chaisri, U.; Wilairatana, P.; Punpoowong, B.; Viriyavejakul, P.; Riganti, M.	1998	Tropical Medicine and International Health	3	3	242-248		Molecular analysis
Doxycycline versus Azithromycin for Treatment of Leptospirosis and Scrub typhus	Pimda, K; Hoontrakul, S; Suttinont, C; Chareonwat, S; Losuwanaluk, K; Chueasuwanchai, S	2007	Antimicrobial Agents and Chemotherapy	51(9)		3259-3263		Duplicate
Leptospirosis 2001	Pilakasiri, Kajee; Suputtamongkol, Yupin; Ratanasuwan, Winai	2012						Not on ST
Rickettsiosis in Sicily and mass media: Attention not entirely without grounds	Picciotto, D.; Provenzani, A.; Sorrentino, S.; Vitale, F.; Vesco, G.; Caracappa, S.; Verso, M. G.	2000	Medicina del Lavoro	91	5	494-500		Duplicate
Rickettsiosis in Sicily and mass media: Attention not entirely without grounds. [Italian]	Picciotto, D.; Provenzani, A.; Sorrentino, S.; Vitale, F.; Vesco, G.; Caracappa, S.; Verso, M. G.	2000	Medicina del Lavoro	91	5	494-500		Epidemiological
Rickettsial infections and fever, Vientiane, Laos	Phongmany, S.; Rolain, J. M.; Phetsouvanh, R.; Blacksell, S. D.; Soukkhaseum, V.; Rasachack, B.; Phiasakha, K.; Soukkhaseum, S.; Frichithavong, K.; Chu, V.; Keolouangkhot, V.; Martinez-Aussel, B.; Chang, K.; Darasavath, C.; Rattanavong, O.; Sisouphone, S.; Mayxay, M.; Vidamaly, S.; Parola, P.; Thammavong, C.; Heuangvongsy, M.; Syhavong, B.; Raoult, D.; White, N. J.; Newton, P. N.	2006	Emerging Infectious Diseases	12	2	256-262		Epidemiological
Concurrent infection with murine typhus and scrub typhus in southern Laos-the mixed and the unmixed	Phommasone, K.; Paris, D. H.; Anantatat, T.; Castonguay-Vanier, J.; Keomany, S.; Souvannasing, P.; Blacksell, S. D.; Mayxay, M.; Newton, P. N.	2013	PLoS Neglected Tropical Diseases	7	8			Case report; Coinfection
Concurrent Infection with Murine Typhus and Scrub Typhus in Southern Laos-the Mixed and the Unmixed	Phommasone, K.; Paris, D. H.; Anantatat, T.; Castonguay-Vanier, J.; Keomany, S.; Souvannasing, P.; Blacksell, S. D.; Mayxay, M.; Newton, P. N.	2013	PLoS Neglected Tropical Diseases	7 (8) (no pagination)	e2163			Duplicate
Inter- and intra-operator variability in the reading of indirect immunofluorescence assays for the serological diagnosis of scrub typhus and murine typhus	Phetsouvanh, R.; Thojaikong, T.; Phoumin, P.; Sibounheuang, B.; Phommasone, K.; Chansamouth, V.; Lee, S. J.; Newton, P. N.; Blacksell, S. D.	2013	American Journal of Tropical Medicine and Hygiene	88	5	932-936		Diagnostic (accuracy)
The diversity and geographical structure of Orientia tsutsugamushi strains from scrub typhus patients in Laos	Phetsouvanh, R.; Sonthayanon, P.; Pukrittayakamee, S.; Paris, D. H.; Newton, P. N.; Feil, E. J.; Day, N. P. J.	2015	PLoS Neglected Tropical Diseases	9	8			Duplicate
The diversity and geographical structure of orientia tsutsugamushi strains from scrub typhus patients in Laos	Phetsouvanh, R.; Sonthayanon, P.; Pukrittayakamee, S.; Paris, D. H.; Newton, P. N.; Feil, E. J.; Day, N. P. J.	2015	PLoS Neglected Tropical Diseases	9 (8) (no pagination)	A008			Duplicate
The Diversity and Geographical Structure of Orientia tsutsugamushi Strains from Scrub Typhus Patients in Laos.[Erratum appears in PLoS Negl Trop Dis. 2016 May;10(5):e0004742; PMID: 27187179]	Phetsouvanh, R.; Sonthayanon, P.; Pukrittayakamee, S.; Paris, D. H.; Newton, P. N.; Feil, E. J.; Day, N. P.	2015	PLoS Neglected Tropical Diseases [electronic resource]	9	8	e0004024		Epidemiological
Comparison of indirect immunofluorescence assays for diagnosis of scrub typhus and murine typhus using venous blood and finger prick filter paper blood spots	Phetsouvanh, R.; Blacksell, S. D.; Jenjaroen, K.; Day, N. P.; Newton, P. N.	2009	American Journal of Tropical Medicine & Hygiene	80	5	837-40		Diagnostic (accuracy)
Prevalence of neglected infectious diseases in patients with persistent fever in Sihanouk Hospital Center of HOPE, Cambodia	Phe, T.; Lim, K.; Leng, L.; Verdonck, K.; Barbe, B.; Jacobs, J.; Parola, P.; Rijal, S.; Boelaert, M.; Chappuis, F.	2017	Tropical Medicine and International Health	22 (Supplement 1)		42-43		Epidemiological
Influence of Orientia tsutsugamushi infection on the developmental biology of Leptotrombidium imphalum and Leptotrombidium chiangraiensis (Acari: Trombiculidae)	Phasomkusolsil, S.; Tanskul, P.; Ratanatham, S.; Watcharapichat, P.; Phulsuksombati, D.; Frances, S. P.; Lerdthusnee, K.; Linthicum, K. J.	2012	Journal of Medical Entomology	49	6	1270-1275		Non human
Transstadial and transovarial transmission of Orientia tsutsugamushi in Leptotrombidium imphalum and Leptotrombidium chiangraiensis (Acari: Trombiculidae)	Phasomkusolsil, S.; Tanskul, P.; Ratanatham, S.; Watcharapichat, P.; Phulsuksombati, D.; Frances, S. P.; Lerdthusnee, K.; Linthicum, K. J.	2009	Journal of Medical Entomology	46	6	1442-1445		Non human
Orientia tsutsugamushi in unengorged chiggers of epidemiological area of tsutsugamushi by nested PCR technique	Pham Xuan, Da	2005	Journal of Preventive Medicine	15	1	47-51		Non human
Overall retrospective epidemiological study on tranmission mechanism of orientia tsutsugamushi in transmission disease vector	Pham Xuan, Da	2005	Journal of Practical Medicine	501	1	32-34		Review
Study on trombiculid fauna and seasonal occurrence of several trombiculid species in an endemic area of tsutsugamushi disease	Pham Xuan, Da	2005	Journal of Preventive Medicine	15	2	62-66		Non human
Trombiculid fauna and seasonal occurrence of Leptotrombidium scutellare and Leptotrombidium pallidum in endemic and non-endemic areas for tsutsugamushi disease in Oita Prefecture, Japan	Pham, X. D.; Suzuki, H.; Otsuka, Y.; Takaoka, H.	1999	Medical Entomology and Zoology	50	4	303-312		Non human
Detection of Orientia tsutsugamushi (Rickettsiales: Rickettsiaceae) in unengorged chiggers (Acari: Trombiculidae) from Oita Prefecture, Japan, by nested polymerase chain reaction	Pham, X. D.; Otsuka, Y.; Suzuki, H.; Takaoka, H.	2001	Journal of Medical Entomology	38	2	308-311		Non human
Diagnostic accuracy of a loop-mediated isothermal PCR assay for detection of Orientia tsutsugamushi during acute Scrub Typhus infection	Paris, D. H.; Blacksell, S. D.; Nawtaisong, P.; Jenjaroen, K.; Teeraratkul, A.; Chierakul, W.; Wuthiekanun, V.; Kantipong, P.; Day, N. P.	2011	PLoS Neglected Tropical Diseases [electronic resource]	5	9	e1307		Diagnostic (accuracy)
Simple, rapid and sensitive detection of Orientia tsutsugamushi by loop-isothermal DNA amplification	Paris, D. H.; Blacksell, S. D.; Newton, P. N.; Day, N. P.	2008	Transactions of the Royal Society of Tropical Medicine & Hygiene	102	12	1239-46		Diagnostic (method)
Real-time multiplex PCR assay for detection and differentiation of rickettsiae and orientiae	Paris, D. H.; Blacksell, S. D.; Stenos, J.; Graves, S. R.; Unsworth, N. B.; Phetsouvanh, R.; Newton, P. N.; Day, N. P.	2008	Transactions of the Royal Society of Tropical Medicine & Hygiene	102	2	186-93		Diagnostic (method)
Coagulation and inflammation in scrub typhus and murine typhus--a prospective comparative study from Laos	Paris, D. H.; Chansamouth, V.; Nawtaisong, P.; Lowenberg, E. C.; Phetsouvanh, R.; Blacksell, S. D.; Lee, S. J.; Dondorp, A. M.; van der Poll, T.; Newton, P. N.; Levi, M.; Day, N. P.	2012	Clinical Microbiology & Infection	18	12	1221-8		Duplicate
A nonhuman primate scrub typhus model: Protective immune responses induced by pKarp47 DNA vaccination in cynomolgus macaques	Paris, D. H.; Chattopadhyay, S.; Jiang, J.; Nawtaisong, P.; Lee, J. S.; Tan, E.; Dela Cruz, E.; Burgos, J.; Abalos, R.; Blacksell, S. D.; Lombardini, E.; Turner, G. D.; Day, N. P. J.; Richards, A. L.	2015	Journal of Immunology	194	4	1702-1716	10.4049/jimmunol.1402244	Molecular analysis
State of the art of diagnosis of rickettsial diseases: the use of blood specimens for diagnosis of scrub typhus, spotted fever group rickettsiosis, and murine typhus	Paris, D. H.; Dumler, J. S.	2016	Current Opinion in Infectious Diseases	29	5	433-439		Review
Orientia tsutsugamushi in human scrub typhus eschars shows tropism for dendritic cells and monocytes rather than endothelium	Paris, D. H.; Phetsouvanh, R.; Tanganuchitcharnchai, A.; Jones, M.; Jenjaroen, K.; Vongsouvath, M.; Ferguson, D. P.; Blacksell, S. D.; Newton, P. N.; Day, N. P.; Turner, G. D.	2012	PLoS Neglected Tropical Diseases [electronic resource]	6	1	e1466		Molecular analysis
Orientia tsutsugamushi in human scrub typhus eschars shows tropism for dendritic cells and monocytes rather than endothelium	Paris, D. H.; Phetsouvanh, R.; Tanganuchitcharnchai, A.; Jones, M.; Jenjaroen, K.; Vongsouvath, M.; Ferguson, D. P. J.; Blacksell, S. D.; Newton, P. N.; Day, N. P. J.; Turner, G. D. H.	2012	PLoS Neglected Tropical Diseases	6 (1) (no pagination)	e1466			Duplicate
Unresolved problems related to scrub typhus: a seriously neglected life-threatening disease	Paris, D. H.; Shelite, T. R.; Day, N. P.; Walker, D. H.	2013	American Journal of Tropical Medicine and Hygiene	89	2	301-307		Review
Increased nucleosomes and neutrophil activation link to disease progression in patients with scrub typhus but not murine typhus in Laos	Paris, D. H.; Stephan, F.; Bulder, I.; Wouters, D.; van der Poll, T.; Newton, P. N.; Day, N. P. J.; Zeerleder, S.	2015	PLoS Neglected Tropical Diseases	9 (8) (no pagination)	A006			Duplicate
South-eastern Asia	Paris, D. H.; White, N. J.	2011	Infectious diseases: a geographic guide					Review
Clinical features and serial changes in the indirect immunofluorescent antibody titers by the duration of illness in 28 children with scrub typhus	Park, B. K.; Kim, S. H.; Oh, Y. K.; Yoon, H. S.; Uhm, M. K.; Yoo, H. W.; Kim, J. H.; Kang, H. S.; Kim, I. S.; Chang, W. H.	1993	Korean Journal of Infectious Diseases	25	2	109-123		Earlier than 1998
A clinical study of 218 cases of Tsutsugamushi disease	Park, C. H.; Park, C. W.; Sim, S. S.; Jung, M.; Lee, Y. M.; Ryeu, H. S.; Kim, J. W.	1993	Korean Journal of Medicine	45	4	497-506		Earlier than 1998
Chest Radiographic Findings of Tsutsugamushi Disease and Murine Typhus in Chunchon	Park, C. K.; Kim, Y. W.; Park, M. S.; Kim, H. C.; Han, T. G.; Jang, W. H.; Hwang, W. C.; Lee, M. G.	1995	Journal of the Korean Radiological Society	32	6	927-931		Earlier than 1998
Analysis of antigenic characteristics of Rickettsia tsutsugamushi Boryong strain and antigenic heterogeneity of Rickettsia tsutsugamushi using monoclonal antibodies	Park, C. S.; Kim, I. C.; Lee, J. B.; Choi, M. S.; Choi, S. B.; Chang, W. H.; Kim, I. S.	1993	J Korean Med Sci	8	5	319-324		Earlier than 1998
Clinical proteomic analysis of scrub typhus infection	Park, E. C.; Lee, S. Y.; Yun, S. H.; Choi, C. W.; Lee, H.; Song, H. S.; Jun, S.; Kim, G. H.; Lee, C. S.; Kim, S. I.	2018	Clinical Proteomics	15 (1) (no pagination)	6			Molecular analysis
Ectoparasitic chigger mites on large oriental vole (Eothenomys miletus) across southwest, China	Peng, PeiYing; Guo, XianGuo; Song, WenYu; Hou, Peng; Zou, YunJi; Fan, Rong	2016	Parasitology Research	115	2	623-632		Non human
Species diversity of ectoparasitic chigger mites (Acari: Prostigmata) on small mammals in Yunnan Province, China	Peng, PeiYing; Guo, XianGuo; Ren, TianGuang; Song, WenYu; Dong, WenGe; Fan, Rong	2016	Parasitology Research	115	9	3605-3618		Non human
Faunal analysis of chigger mites (Acari: Prostigmata) on small mammals in Yunnan province, southwest China	Peng, PeiYing; Guo, XianGuo; Ren, TianGuang; Song, WenYu	2015	Parasitology Research	114	8	2815-2833		Non human
An updated distribution and hosts: trombiculid mites (Acari: Trombidiformes) associated with small mammals in Yunnan Province, southwest China	Peng, PeiYing; Guo, XianGuo; Ren, TianGuang; Dong, WenGe; Song, WenYu	2016	Parasitology Research	115	5	1923-1938		Non human
Analysis of ectoparasites (chigger mites, gamasid mites, fleas and sucking lice) of the Yunnan red-backed vole (Eothenomys miletus) sampled throughout its range in southwest China	Peng, P. Y.; Guo, X. G.; Song, W. Y.; Hou, P.; Zou, Y. J.; Fan, R.; He, X. S.	2015	Medical and Veterinary Entomology	29	4	403-415	10.1111/mve.12134	Non human
Landscapes with different biodiversity influence distribution of small mammals and their ectoparasitic chigger mites: A comparative study from southwest China	Peng, P. Y.; Guo, X. G.; Jin, D. C.; Dong, W. G.; Qian, T. J.; Qin, F.; Yang, Z. H.; Fan, R.	2018	PLoS ONE	13	1		10.1371/journal.pone.0189987	Non human
New Record of the Scrub Typhus Vector, Leptotrombidium rubellum, in Southwest China	Peng, P. Y.; Guo, X. G.; Jin, D. C.; Dong, W. G.; Qian, T. J.; Qin, F.; Yang, Z. H.	2017	Journal of Medical Entomology	54	6	1767-1770	10.1093/jme/tjx133	Non human
Species abundance distribution and ecological niches of chigger mites on small mammals in Yunnan province, southwest China	Peng, P. Y.; Guo, X. G.; Jin, D. C.; Dong, W. G.; Qian, T. J.; Qin, F.; Yang, Z. H.	2017	Biologia (Poland)	72	9	1031-1040	10.1515/biolog-2017-0119	Non human
Genotype identification of Orientia tsutsugamushi isolated from Nan Peng Lie Islands in China	Peng, GuiFu; Wang, ZhiBing; Wang, ShanShan; Huang, JiaLiang; Jiang, PuLin; Zeng, NianHua; Liu, JinHua; Zhu, ShaoFan	2002	Chinese Medical Journal	115	12	1881-1882		Epidemiological
Analysis of Orientia tsutsugamushi isolated in Nanpeng islands by PCR and RFLP. [Chinese]	Peng, GuiFu; Wang, ShanShan; Jiang, PuLin	1999	Chinese Journal of Zoonoses	15	6	60-61		Non human
Genotyping of Orientia tsutsugamushi strains isolated from the Nanpeng islands. [Chinese]	Peng, GuiFu; Wang, ShanShan; Huang, JiaLiang	2001	Chinese Journal of Zoonoses	17	3	43-45		Epidemiological
A comparative clinical study of scrub typhus seen in rural area and at Seoul National University Hospital	Peck, K. R.; Shin, H. S.; Pai, H. J.; Chung, M. H.; Oh, M. D.; Song, Y. W.; Choe, K. W.; Woo, J. H.	1991	Korean Journal of Infectious Diseases	23	3	155-162		Earlier than 1998
Seasonal and environmental determinants of leptospirosis and scrub typhus in small mammals captured at a U.S. Military Training Site (Dagmar North), Republic of Korea, 2001-2004	Payne, K. S.; Klein, T. A.; Otto, J. L.; Kim, HeungChul; Chong, SungTae; Ha, SiJung; Gu, SeHun; Jeong, JiHae; Baek, LuckJu; Song, JinWon	2009	Military Medicine	174	10	1061-1067		Non human
Importance of a thorough examination	Pau, W. S.; Tan, K. K.	2008	Pediatric Infectious Disease Journal	27	6	569-70		Duplicate
Alternative Medicines For Scrub Typhus	Patel, Neeraj K.	2016						Duplicate
Tropical rickettsioses	Parola, P.; Raoult, D.	2006	Clinics in Dermatology	24	3	191-200		Review
Emerging rickettsioses of the Thai-Myanmar border	Parola, P.; Miller, R. S.; McDaniel, P.; Telford Iii, S. R.; Rolain, J. M.; Wongsrichanalai, C.; Raoult, D.	2003	Emerging Infectious Diseases	9	5	592-595		Epidemiological
Genotyping of Orientia tsutsugamushi from humans with scrub typhus, Laos	Parola, P.; Blacksell, S. D.; Phetsouvanh, R.; Phongmany, S.; Rolain, J. M.; Day, N. P. J.; Newton, P. N.; Raoult, D.	2008	Emerging Infectious Diseases	14	9	1483-1485		Epidemiological
Antigenic drift of Orientia tsutsugamushi in South Korea as identified by the sequence analysis of a 56-kDa protein-encoding gene	Park, SangWon; Lee, ChiKug; Kwak, YeeGyung; Moon, ChiSook; Kim, BaekNam; Kim, EuSuk; Kang, JaeMyung; Lee, ChangSeop	2010	American Journal of Tropical Medicine and Hygiene	83	4	930-935
Urbanization of scrub typhus disease in South Korea	Park, SangWon; Ha, NaYoung; Ryu, BoYeong; Bang, JiHwan; Song, HoYeon; Kim, Yuri; Kim, GwangHun; Oh, MyoungDon; Cho, NamHyuk; Lee, JongKoo	2015	PLoS Neglected Tropical Diseases	9	5			Epidemiological
A soluble and heat-resistant form of hantavirus nucleocapsid protein for the serodiagnosis of HFRS	Park, SangMyun; Kim, JongSun	2008	Journal of Virological Methods	147	1	2021-09-01		Not on ST
Epidemiological and clinical features of severe fever with thrombocytopenia syndrome during an outbreak in South Korea, 2013-2015	Park, S. W.; Ryou, J.; Choi, W. Y.; Han, M. G.; Lee, W. J.	2016	American Journal of Tropical Medicine and Hygiene	95	6	1358-1361		Not on ST
The Characteristics of Patients Referred to an Infectious Diseases Physician in a Community-Based Hospital in Korea	Park, S. W.	2007	Infection and Chemotherapy	39	3	117-124		Epidemiological
Inhibition of Orientia tsutsugamushi infection by a truncated recombinant 56-kDa outer membrane protein	Park, S.; Hwang, K. J.; Chu, H.; Park, S. H.; Shim, S. K.; Choi, Y. S.; Kim, J. S.; Park, M. Y.	2010	Letters in Applied Microbiology	50	5	445-51		Molecular analysis
Surveillance System for Communicable Disease in Korea	Park, O.	2006	Korean Journal of Epidemiology	28	1	22-27		Review
Clinical and Histopathologic Study of Tsutsugamushi disease	Park, M. K.; Suh, K. S.; Kim, S. T.	1989	Korean Journal of Dermatology	27	4	412-420		Earlier than 1998
Clinical observation in 42 cases of Tsutsugamushi disease(1987-1990)	Park, M. J.; Ko, K. S.; Ahn, K. J.; Chung, H. Y.; Lee, T. W.; Suh, H. J.	1992	Korean Journal of Medicine	42	6	816-825		Earlier than 1998
Diagnostic usefulness of T-cell based assays for tuberculous meningitis in HIV-uninfected patients	Park, K. H.; Lee, M. S.; Kim, S. M.; Park, S. J.; Chong, Y. P.; Lee, S. O.; Choi, S. H.; Kim, Y. S.; Woo, J. H.; Kang, J. K.; Lee, S. A.; Kim, S. H.	2016	Journal of Infection	72	4	486-497		Not on ST
The antibody responses to newly isolated strain(R19) in Korea &amp; three major serotypes and clinical features of Tsutsugamushi disease	Park, K. H.; Hur, C.; Lee, S. K.; Lee, E. K.; Kim, Y. L.; Park, D. C.; Cho, J. T.; Lee, J. K.; Kang, J. S.; Lim, B. U.	1991	Korean Journal of Infectious Diseases	23	1	25-33		Earlier than 1998
Fluoroquinolone resistance of Orientia tsutsugamushi and clinical use in severe scrub typhus	Park, K. H.; Choi, S. M.; Jang, M. O.; Kang, S. J.; Jung, S. I.; Jang, H. C.	2012	Clinical Microbiology and Infection	3)		434		Molecular analysis
Epidemiology of scrub typhus and the eschars patterns in South Korea from 2008 to 2012	Park, JiHyuk; Kim, SunJa; Youn, SeungKi; Park, KiSoo; Gwack, Jin	2014	Japanese Journal of Infectious Diseases	67	6	458-463		Cross-sectional; Epidemiological
Molecular epidemiology of an orientia tsutsugamushi gene encoding a 56-kda type-specific antigen in chiggers, small mammals, and patients from the Southwest Region of Korea	Park, J. W.; Kim, S. H.; Park, D. W.; Jung, S. H.; Park, H. J.; Seo, M. H.; Song, H. J.; Lee, J. Y.; Kim, D. M.; Kim, C. M.; Gill, B. C.; Jeong, H. J.; Lee, J. M.; Ha, D. R.; Kim, E. S.; Chung, J. K.	2018	American Journal of Tropical Medicine and Hygiene	98	2	616-624		Epidemiological
[Outbreak of hepatitis by Orientia tsutsugamushi in the early years of the new millenium]	Park, J. I.; Han, S. H.; Cho, S. C.; Jo, Y. H.; Hong, S. M.; Lee, H. H.; Yun, H. R.; Yang, S. Y.; Yoon, J. H.; Yun, Y. S.; Moon, J. Y.; Cho, K. R.; Baik, S. H.; Son, J. H.; Kim, T. W.; Lee, D. H.	2003	Taehan Kan Hakhoe chi = The Korean journal of hepatology	9	3	198-204		Duplicate
Detection of antibodies to Anaplasma phagocytophilum and Ehrlichia chaffeensis antigens in sera of Korean patients by western immunoblotting and indirect immunofluorescence assays	Park, J. H.; Heo, EunJeong; Choi, K. S.; Dumler, J. S.; Chae, JoonSeok	2003	Clinical and Diagnostic Laboratory Immunology	10	6	1059-1064		Seroprevalence
Rapid and simple identification of Orientia tsutsugamushi from other group rickettsiae by duplex PCR assay using groEL gene	Park, HyoSoon; Lee, JungHee; Jeong, EunJu; Kim, JungEun; Hong, SungJin; Park, TaeKyu; Kim, TaeYung; Jang, WonJong; Park, KyungHee; Kim, BumJoon; Kook, YoonHoh; Lee, SeungHyun	2005	Microbiology and Immunology	49	6	545-549		Diagnostic (method)
Rapid identification of rickettsiae using the real-time PCR	Park, H. S.; Lee, J. H.; Jin, K. H.; Jang, W. J.; Park, K. H.; Kook, Y. H.; Lee, S. H.	2008	Journal of Bacteriology and Virology	38	4	221-226	10.4167/jbv.2008.38.4.221	Diagnostic (method)
Retraction: Roxithromycin Treatment of Tsutsugamushi Disease (Scrub Typhus) in Children	Park, H. J.; Lee, K. Y.	2005	Korean Journal of Pediatrics	48	10	1149-1149		Erratum
Roxithromycin Treatment of Tsutsugamushi Disease (Scrub Typhus) in Children	Park, H. J.; Lee, K. Y.	2003	Journal of the Korean Pediatric Society	46	7	710-713		Retracted
Geographical distribution and seasonal indices of chigger mites on small mammals collected on the east coast of the Republic of Korea	Park, GabMan; Shin, HoSung	2016	Journal of Parasitology	102	2	193-198		Non human
A case report of murine and scrub typhus coinfection. [Korean]	Park, EunKyung; Choi, SooHee; Shin, JongWook; Kim, JaeYeol; Park, InWon; Choi, ByoungWhui	2005	Chung Ang Journal of Medicine	30	2	63-68		Case report; Coinfection
Clinical proteomic analysis of scrub typhus infection	Park, E. C.; Lee, S. Y.; Yun, S. H.; Choi, C. W.; Lee, H.; Song, H. S.; Jun, S.; Kim, G. H.; Lee, C. S.; Kim, S. I.	2018	Clinical Proteomics	15	1		10.1186/s12014-018-9181-5	Molecular analysis
A seroepidemiological study of Tsutsugamushi disease in ryral population in Korea	Oh, M. D.; Choe, K.	1991	Korean Journal of Infectious Diseases	23	1	13-17		Earlier than 1998
Decontamination of mycoplasma-contaminated Orientia tsutsugamushi strains by repeating passages through cell cultures with antibiotics	Ogawa, M.; Uchiyama, T.; Satoh, M.; Ando, S.	2013	BMC Microbiology	13	32			Molecular analysis
Shotgun proteomics of Orientia tsutsugamushi	Ogawa, M.; Shinkai-Ouchi, F.; Matsutani, M.; Uchiyama, T.; Hagiwara, K.; Hanada, K.; Kurane, I.; Kishimoto, T.	2009	Clinical Microbiology and Infection	15	s2	239-240		Molecular analysis
Evaluation of a broad-ranging and convenient enzyme-linked immunosorbent assay using the lysate of infected cells with five serotypes of Orientia tsutsugamushi, a causative agent of scrub typhus	Ogawa, M.; Satoh, M.; Saijo, M.; Ando, S.	2017	BMC Microbiology	17	1	7		Duplicate
Evaluation of a broad-ranging and convenient enzyme-linked immunosorbent assay using the lysate of infected cells with five serotypes of Orientia tsutsugamushi, a causative agent of scrub typhus	Ogawa, M.; Satoh, M.; Saijo, M.; Ando, S.	2017	BMC Microbiology	17 (1) (no pagination)	7			Diagnostic (accuracy); Diagnostic (method)
Nitric oxide enhanced the growth of an obligated intracellular bacterium Orientia tsutsugamushi in murine macrophages	Ogawa, M.; Satoh, M.; Kataoka, M.; Ando, S.; Saijo, M.	2017	Microbial Pathogenesis	107		335-340		Molecular analysis
Epidemiological characteristics of tsutsugamushi disease in Oita Prefecture, Japan: Yearly and monthly occurrences of its infections and serotypes of its causative agent, Orientia tsutsugamushi, during 1984-2005	Ogawa, M.; Ono, T.	2008	Microbiology and Immunology	52	3	135-143		Epidemiological
[Tsutsugamushi disease (scrub typhus) in Japan: clinical features]	Ogawa, M.; Hagiwara, T.; Kishimoto, T.; Shiga, S.; Yoshida, Y.; Furuya, Y.; Kaiho, I.; Ito, T.; Nemoto, H.; Yamamoto, N.; Masukawa, K.	2001	Kansenshogaku Zasshi - Journal of the Japanese Association for Infectious Diseases	75	5	359-64		Duplicate
[Tsutsugamushi disease (scrub typhus) in Japan: epidemiological aspects]	Ogawa, M.; Hagiwara, T.; Kishimoto, T.; Shiga, S.; Yoshida, Y.; Furuya, Y.; Kaiho, I.; Ito, T.; Nemoto, H.; Yamamoto, N.; Masukawa, K.	2001	Kansenshogaku Zasshi - Journal of the Japanese Association for Infectious Diseases	75	5	353-8		Epidemiological
Tsutsugamushi disease (scrub typhus) in Japan: epidemiological aspects. [Japanese]	Ogawa, M.; Hagiwara, T.; Kishimoto, T.; Shiga, S.; Yoshida, Y.; Furuya, Y.; Kaiho, I.; Ito, T.; Nemoto, H.; Yamamoto, N.; Masukawa, K.	2001	Kansenshogaku zasshi	The Journal of the Japanese Association for Infectious Diseases. 75	5	353-358		Epidemiological
The intracellular pathogen Orientia tsutsugamushi responsible for scrub typhus induces lipid droplet formation in mouse fibroblasts	Ogawa, M.; Fukasawa, M.; Satoh, M.; Hanada, K.; Saijo, M.; Uchiyama, T.; Ando, S.	2014	Microbes and Infection	16	11	962-966		Molecular analysis
New Orientia tsutsugamushi strain from scrub typhus in Australia	Odorico, D. M.; Graves, S. R.; Currie, B.; Catmull, J.; Nack, Z.; Ellis, S.; Ling, Wang; Miller, D. J.	1998	Emerging Infectious Diseases	4	4	641-644		Epidemiological
Chlamydial and rickettsial diseases	Oda, H.	1998	Asian Medical Journal	41	4	171-176		Review
Serological surveillance of scrub typhus, murine typhus, and leptospirosis in small mammals captured at firing points 10 and 60, Gyeonggi Province, Republic of Korea, 2001-2005	O'Guinn, M. L.; Klein, T. A.; Lee, J. S.; Richards, A. L.; Kim, HeungChul; Ha, SiJung; Shim, SoHee; Baek, LuckJu; Song, KiJoon; Chong, SungTae; Turell, M. J.; Burkett, D. A.; Schuster, A.; Lee, InYong; Yi, SukHee; Sames, W. J.; Song, JinWon	2010	Vector Borne and Zoonotic Diseases	10	2	125-133		Non human
Comparison of two serological tests for the diagnosis of melooidosis in Malaysia	Norazah, A.; Koh, Y. T.; Mazlah, A.; Rohani, M. Y.	1999	International Medical Journal	6	3	211-213		Not on ST
The first reported case of spotted fever in Fukui Prefecture, the northern part of central Japan	Noji, Y.; Takada, N.; Ishiguro, F.; Fujino, S.; Aoyama, T.; Fujita, H.; Yano, Y.; Shiomi, S.; Mitsuto, I.; Takase, K.; Haba, T.; Mabuchi, H.	2005	Japanese Journal of Infectious Diseases	58	2	112-114		Not on ST
Are there spatial and temporal correlations in the incidence distribution of scrub typhus in Korea?	Noh, MaengSeok; Lee, YoungJo; Chu, ChaeShin; Gwack, Jin; Youn, SeungKi; Huh, Sun	2013	Osong Public Health and Research Perspectives	4	1	39-44		Epidemiological
Cutaneous manifestations of rickettsiosis	Noblesse, I.; Beylot-Barry, M.; Doutre, M. S.; Beylot, C.	2002	Annales de Dermatologie et de Venereologie	129	10 I	1199-1203		Duplicate
Construction and identification of prokaryotic expression vector including Sta22 gene of Orientia tsutsugamushi. [Chinese]	Niu, LiNa; Yang, XiaoMin; Cai, QunFang; Wu, Qiang	2012	Journal of Hainan Medical Univeristy	18	6	721-723		Diagnostic (method)
Molecular cloning of 56-kDa protein gene of Orientia tsutsugamushi Gilliam and sequence determination of its 5' and 3' terminal ends. [Chinese]	Niu, Hua; Chen, XiangRui; Yu, Qiang; Zhang, YongGuo; Zhang, XueYing; Cheng, Cong	1999	Chinese Journal of Zoonoses	15	2	2021-08-06		Diagnostic (method)
Clone and expression of partial 47 kDa gene of Orientia tsutsugamushi. [Chinese]	Niu, DongSheng; Chen, XiangRui; Zhang, XueYing	2003	Chinese Journal of Zoonoses	19	1	13-15		Molecular analysis
Expression of 47kDa protein gene from Orientia tsutsugamushi Karp strain and preliminary studies on its DNA immunization	Niu, D. S.; Chen, X. R.; Chen, W. J.; Zhang, X. Y.; Chen, M. L.; Cui, H.; Wei, W. J.; Wen, B. H.	2003	Chinese Journal of Microbiology and Immunology	23	4	262-265		Molecular analysis
Immunogenicity of a 40kDa fragment of the 47kDa recombinant protein and DNA vaccine from Karp strain of Orientia tsutsugamushi	Niu, D.; Chen, W.; Zhang, X.; Chen, M.; Cui, H.; Wei, W.; Wen, B.; Chen, X.	2003	Annals of the New York Academy of Sciences	990		527-34		Molecular analysis
Scrub typhus and leptospirosis: the fallacy of diagnosing with IgM Enzyme Linked Immunosorbant Assay	Nitin, Gupta; Rama, Chaudhry; Bijay, Mirdha; Bimal, Das; Lalit, Dar; Sushil, Kabra; Rakesh, Lodha; Aparajit, Dey; Rita, Sood; Naveet, Wig; Vishnubhatla, Sreenivas	2016	Journal of Microbial and Biochemical Technology	8	2	71-75		Epidemiological
A case of tsutsugamushi disease rapidly diagnosed with polymerase chain reaction (PCR)	Nishimura, K.; Furuta, K.; Abe, M.; Isami, M.; Yagami, A.; Matsunaga, K.	2012	Skin Research	11	3	220-223		Duplicate
Scrub typhus in the northern provinces of Vietnam: An observational study of admissions to a national referral hospital	Nadjm, B.; Thuy, P. T.; Trang, V. D.; Ha, L. D.; Kinh, N. V.; Wertheim, H. F.	2014	Transactions of the Royal Society of Tropical Medicine and Hygiene	108	11	739-740		Epidemiological
Diagnostic accuracy of a loop-mediated isothermal PCR assay for detection of Orientia tsutsugamushi during acute scrub typhus infection	Paris, D. H.; Blacksell, S. D.; Nawtaisong, P.; Jenjaroen, K.; Teeraratkul, A.; Chierakul, W.; Wuthiekanun, V.; Kantipong, P.; Day, N. P. J.	2011	PLoS Neglected Tropical Diseases	5 (9) (no pagination)	e1307			Diagnostic (accuracy)
A highly sensitive quantitative real-time PCR assay based on the groEL gene of contemporary Thai strains of Orientia tsutsugamushi	Paris, D. H.; Aukkanit, N.; Jenjaroen, K.; Blacksell, S. D.; Day, N. P.	2009	Clinical Microbiology & Infection	15	5	488-95		Diagnostic (method)
Tropical medicine for expeditions	Parenti, D. M.; Hotez, P. J.	2009	Expedition and wilderness medicine					Review
Geographical distribution, effect of season & life cycle of scrub typhus	Parag, Sharma; Rakesh, Kakkar; Kaore, S. N.; Yadav, V. K.; Raj, Sharma	2010	JK Science	12	2	63-64		Review
Charles Nicolle (1866-1936) postal stamps released on Nicolle in France - 1969, Gambia - 1989, on &quot;Scrub typhus&quot; - Malaysia 1976	Pai-Dhungat, J. V.; Parikh, Falguni	2004						Duplicate
Rickettsialpox in New York City: A persistent urban zoonosis	Paddock, C. D.; Zaki, S. R.; Koss, T.; Singleton Jr, J.; Sumner, J. W.; Comer, J. A.; Eremeeva, M. E.; Dasch, G. A.; Cherry, B.; Childs, J. E.	2003	Annals of the New York Academy of Sciences	990		36-44		Not on ST
Routine argyrophil techniques detect Rickettsia rickettsii in tissues of patients with fatal Rocky Mountain spotted fever	Paddock, C. D.; Sanders, J. H.; Denison, A. M.; Muehlenbachs, A.; Zaki, S. R.	2016	Journal of Histotechnology	39	4	116-122		Not on ST
Murine rickettsiosis along the western ghats of Maharashtra State, India	Padbidri, V. S.; Kulkarni, S. M.; Joshi, M. V.; Mahadev, P. V.; Geevarghese, G.	1980						Earlier than 1998
Rickettsiosis in India : a review	Padbidri, V. S.; Gupta, N. P.	1978						Earlier than 1998
Parasites of animals in Papua New Guinea recorded at the National Veterinary Laboratory: A catalogue, historical review and zoogeographical affiliations	Owen, I. L.	2011	Zootaxa		3143	1-163		Non human
Whole-cell MALDI-TOF MS: A new tool to assess the multifaceted activation of macrophages	Ouedraogo, R.; Daumas, A.; Ghigo, E.; Capo, C.; Mege, J. L.; Textoris, J.	2012	Journal of Proteomics	75	18	5523-5532		Diagnostic (method)
Scrub typhus meningitis in south India - a retrospective study	Stalin, Viswanathan; Vivekanandan, Muthu; Nayyar, Iqbal; Bhavith, Remalayam; Tarun, George	2013	PLoS ONE	8	6			Characteristic
Evaluation of ImmuneMed scrub typhus rapid test kit, for diagnosis of scrub typhus	Stephen, S.; Kim, SeungHan; Jothimani, Pradeep; Kim, YoungJin; Kim, EunYe; Park, SungMan; Kim, MinWoo; Kim, YoonWon	2016	Journal of Vector Borne Diseases	53	3	283-287		Diagnostic (accuracy)
[Occurrence of Tsutsugamushi disease infection by Orientia tsutsugamushi, Kawasaki serotype, in Yamagata Prefecture, Japan]	Otani, K.; Kaneko, A.; Aoki, T.; Murata, T.	2009	Kansenshogaku Zasshi - Journal of the Japanese Association for Infectious Diseases	83	5	496-9		Duplicate
[Occurrence of Tsutsugamushi disease infection by Orientia tsutsugamushi, Kawasaki serotype, in Yamagata Prefecture, Japan]. [Japanese]	Otani, K.; Kaneko, A.; Aoki, T.; Murata, T.	2009	Kansenshogaku zasshi	The Journal of the Japanese Association for Infectious Diseases. 83	5	496-499		Epidemiological
Infectious causes of encephalitis and meningoencephalitis in Thailand, 2003-2005	Olsen, S. J.; Campbell, A. P.; Supawat, K.; Liamsuwan, S.; Chotpitayasunondh, T.; Laptikulthum, S.; Viriyavejakul, A.; Tantirittisak, T.; Tunlayadechanont, S.; Visudtibhan, A.; Vasiknanonte, P.; Janjindamai, S.; Boonluksiri, P.; Rajborirug, K.; Watanaveeradej, V.; Khetsuriani, N.; Dowell, S. F.; Henchaichon, S.; Limpakarnjanarat, K.; Sawanpanyalert, P.; Pongsuwanna, Y.; Kijphati, R.; Dejsirilert, S.; Thawatsupha, P.; Anantapreecha, S.; Pattamadilok, S.; Chenchittikul, M.; Wootha, W.; Ruangsuwan, S.; Techatuwanan, S.; Watchaputi, A.; Angsuwan, P.; Dhiravibulya, K.; Lusawat, A.; Samsen, M.; Witoonpanich, R.; Chiemchanya, S.; Veerapradist, K.; Ngaothamatasn, W.; Warachit, B.; Peeraputhi, S.; Yodsawat, J.; Pinjaroen, S.; Sathirapanya, P.; Setthawatcharawanich, S.; Nabangchang, C.; Phiboonbanakit, D.; Bresee, J.; Lingappa, J.; Pallansch, M.; Oberste, M. S.; Erdman, D.; Bellini, W. J.; Rota, P.; Tong, S.; Schmid, D. S.; Loparev, V.; Dasch, G.; Petersen, L.; Marfin, A. A.; Campbell, G. L.; Powers, A.; Montgomery, S.; Fischer, M.; Laven, J.; Kosoy, O.; Panella, A.; Ellis, C.; Mayer, L.; Dull, P.; Whitney, A.; Fields, B.; Talkington, D.; Thacker, L.; Maguire, J.; Ksiazek, T.; Comer, J. A.; Klimov, A.; Uyeki, T.; Lindstrom, S.; Cox, N.; Siwek, A.; Douglass, J.; Bartley, S.; Rupprecht, C.; Ruengrairattanaroj, P.	2015	Emerging Infectious Diseases	21	2	280-289		Epidemiological
Prevention of scrub typhus. Prophylactic administration of doxycycline in a randomized double blind trial	Olson, Jg; Bourgeois, Al; Fang, Rc; Coolbaugh, Jc; Dennis, Dt	1980	American Journal of Tropical Medicine and Hygiene	29	5	989-997		Earlier than 1998
[Tsutsugamushi disease found in the northern districts of Awaji Island--epidemiological study of the outbreak season temperature]	Okada, N.	2003	Kansenshogaku Zasshi - Journal of the Japanese Association for Infectious Diseases	77	2	60-7		Duplicate
Tsutsugamushi disease found in the northern districts of Awaji Island--epidemiological study of the outbreak season temperature. [Japanese]	Okada, N.	2003	Kansenshogaku zasshi	The Journal of the Japanese Association for Infectious Diseases. 77	2	60-67		Epidemiological
Emerging Infectious Diseases in the Republic of Korea	Oh, Myoung don	2011	Infection and Chemotherapy	43	6	453-457		Review
Human granulocytic anaplasmosis, Japan	Ohashi, N.; Gaowa,; Wuritu,; Kawamori, F.; Wu, D.; Yoshikawa, Y.; Chiya, S.; Fukunaga, K.; Funato, T.; Shiojiri, M.; Nakajima, H.; Hamauzu, Y.; Takano, A.; Kawabata, H.; Ando, S.; Kishimoto, T.	2013	Emerging Infectious Diseases	19	2	289-292		Not on ST
Emerging infectious diseases in the Republic of Korea. [Korean]	Oh, MyoungDon	2011	Infection and Chemotherapy	43	6	453-457		Duplicate
Acute undifferentiated febrile illness in rural Cambodia: A 3-year prospective observational study	Mueller, T. C.; Siv, S.; Khim, N.; Kim, S.; Fleischmann, E.; Ariey, F.; Buchy, P.; Guillard, B.; Gonzalez, I. J.; Christophel, E. M.; Abdur, R.; Von Sonnenburg, F.; Bell, D.; Menard, D.	2014	PLoS ONE	9 (4) (no pagination)	e95868			Epidemiological
A prospective study on distribution of eschar in patients suspected of scrub typhus	Munegowda, K.; Nanda, S.; Varma, M.; Bairy, I.; Vidyasagar, S.	2014	Tropical Doctor	44	3	160-162	10.1177/0049475514530688	Cross-sectional
Spotted fever rickettsioses in children in Sri Lanka	Nagalingam, K.; Rolain, J. M.; Thevanesam, V.; LakKumar, F.; Gunawardana, G.; Raoult, D.	2009	Clinical Microbiology and Infection	15	s2	330-331		Not on ST
Three Cases of Tsutsugamushi Disease in Miyakojima Island, Okinawa, Japan. [Japanese]	Nakamura, K.; Shinzato, T.	2015	Kansenshogaku zasshi	The Journal of the Japanese Association for Infectious Diseases. 89	2	270-273		Duplicate
Three cases of Tsutsugamushi disease in Miyakojima Island, Okinawa, Japan. [Japanese]	Nakamura, K.; Shinzato, T.	2015	Journal of the Japanese Association for Infectious Diseases	89	2	270-273		Duplicate
Genome comparison and phylogenetic analysis of orientia tsutsugamushi strains	Nakayama, K.; Kurokawa, K.; Fukuhara, M.; Urakami, H.; Yamamoto, S.; Yamazaki, K.; Ogura, Y.; Ooka, T.; Hayashi, T.	2010	DNA Research	17	5	281-291	10.1093/dnares/dsq018	Molecular analysis
The whole-genome sequencing of the obligate intracellular bacterium orientia tsutsugamushi revealed massive gene amplification during reductive genome evolution	Nakayama, K.; Yamashita, A.; Kurokawa, K.; Morimoto, T.; Ogawa, M.; Fukuhara, M.; Urakami, H.; Ohnishi, M.; Uchiyama, I.; Ogura, Y.; Ooka, T.; Oshima, K.; Tamura, A.; Hattori, M.; Hayashi, T.	2008	DNA Research	15	4	185-199		Molecular analysis
Canine Orientia tsutsugamushi infection: report of a case and its epidemicity	Namikawa, K.; Tanabe, A.; Satake, S.; Enishi, H.; Kusaka, H.; Ide, N.; Neo, S.; Lynch, J.; Orito, K.; Morita, T.; Sahara, H.	2014	Southeast Asian Journal of Tropical Medicine and Public Health	45	2	395-401		Non human
Serological evidence for exposure of dogs to Rickettsia conorii, Rickettsia typhi, and Orientia tsutsugamushi in Sri Lanka	Nanayakkara, D. M.; Rajapakse, R. P.; Wickramasinghe, S.; Kularatne, S. A.	2013	Vector Borne & Zoonotic Diseases	13	8	545-9		Non human
IAP guidelines on rickettsial diseases in children	Narendra, Rathi; Atul, Kulkarni; Vijay, Yewale	2017	Indian Pediatrics	54	3	223-229		Review
[Case report; November fever--the clinical features of scrub typhus by Leptotrombidium scutellare in south-central Fukushima Prefecture]	Narita, M.; Unuma, N.; Ito, H.; Sato, N.; Hoshino, C.; Inoue, M.; Yamamoto, S.; Ando, S.; Fujita, H.	2012	Nippon Naika Gakkai Zasshi - Journal of Japanese Society of Internal Medicine	101	1	164-7		Duplicate
[Correlations between climate change-related infectious diseases and meteorological factors in Korea]	Kim, S. H.; Jang, J. Y.	2010	Journal of Preventive Medicine & Public Health / Yebang Uihakhoe Chi	43	5	436-44		Epidemiological
Epidemiological Characteristics of Scrub Typhus in Korea, 2009	Kim, S.; Kim, J. S.; Lee, H.	2010	Osong Public Health and Research Perspectives	1	1	55-60		Epidemiological
Microtubule- and dynein-mediated movement of Orientia tsutsugamushi to the microtubule organizing center	Kim, SangWook; Ihn, KyungSoo; Han, SeungHoon; Seong, SeungYong; Kim, IkSang; Choi, MyungSik	2001	Infection and Immunity	69	1	494-500		Molecular analysis
Cellular and Systemic Interactions of Orientia tsutsugamushi with Mammalian Host	Kim, Se Yoon; Choi, Myung Sik; Cho, Nam Hyuk	2012	Journal of Bacteriology and Virology	42	4	276-283		Review
Cultivation and purification of R. tsutsugamushi in embryonated chicken yolk sac	Kim, T. Y.; Jung, S. K.; Kwag, E. J.; Lee, J. H.; An, C. N.; Moon, H. M.; Kim, K. H.	1991	Journal of the Korean Society for Microbiology	26	4	337-344		Earlier than 1998
Involvement of Ca2+ signaling in intracellular invasion of non-phagocytic host cells by Orientia tsutsugamushi	Ko, Y.; Cho, N. H.; Cho, B. A.; Kim, I. S.; Choi, M. S.	2011	Microbial Pathogenesis	50	6	326-30		Duplicate
Involvement of Ca<sup>2+</sup> signaling in intracellular invasion of non-phagocytic host cells by Orientia tsutsugamushi	Ko, YoungHo; Cho, NamHyuk; Cho Bon, A.; Kim, IkSang; Choi, MyungSik	2011	Microbial Pathogenesis	50	6	326-330		Molecular analysis
Host and vector of scrub typhus in nature focus of Nanao and Nanpeng Islands. [Chinese]	Huang, JiaLiang; Wang, ShanShang; Jiang, PuBiao	2001	Chinese Journal of Zoonoses	17	5	118-119		Non human
Determination of Scrub typhus Suggests a New Epidemic Focus in the Anhui Province of China	Cao, M.; Che, L.; Zhang, J.; Hu, J.; Srinivas, S.; Xu, R.; Guo, H.; Zhang, Y.; Wang, C.; Feng, Y.	2016	Scientific reports	6		20737		Epidemiological; Seroprevalence
Work-related injuries and diseases of farmers in Korea. (Special Issue: Good practices to promote occupational safety and health in the new era of globalization)	Lee, Kwan; Lim, HyunSul	2008	Industrial Health	46	5	424-434		Review
Abnormal cell division caused by inclusion bodies in E. coli; increased resistance against external stress	Lee, K. K.; Jang, C. S.; Yoon, J. Y.; Kim, S. Y.; Kim, T. H.; Ryu, K. H.; Kim, W.	2008	Microbiological Research	163	4	394-402	10.1016/j.micres.2008.03.004	Not on ST
Differentiation of rickettsiae by groEL gene analysis	Lee, JungHee; Park, HyoSoon; Jang, WonJong; Koh, SeongEun; Kim, JongMoon; Shim, SooKyoung; Park, MiYeoun; Kim, YoonWon; Kim, BumJoon; Kook, YoonHoh; Park, KyungHee; Lee, SeungHyun	2003	Journal of Clinical Microbiology	41	7	2952-2960		Molecular analysis
Fibronectin facilitates the invasion of Orientia tsutsugamushi into host cells through interaction with a 56-kDa type-specific antigen	Lee, JungHee; Cho, NamHyuk; Kim, SeYoon; Bang, SunYoung; Chu, Hyuk; Choi, MyungSik; Kim, IkSang	2008	Journal of Infectious Diseases	198	2	250-257		Molecular analysis
Work-related hazards among farmers	Kwon, Soon Chan; Lee, Soo Jin; Jeong, Mihye	2012	Journal of the Korean Medical Association	55	11	1046-1053		Review
Identification of outer membrane vesicles derived from Orientia tsutsugamushi	Kwon, H. Y.; Lee, S. M.; Lee, J. S.; Baek, J. H.; Im, J. H.	2016	Journal of Extracellular Vesicles	5 (Supplement 1)		88		Molecular analysis
Rapid increase of scrub typhus, South Korea, 2001-2006	Kweon, SunSeog; Choi, JinSu; Lim, HyunSul; Kim, JangRak; Kim, KeonYeop; Ryu, SoYeon; Yoo, HyoSoon; Park, Ok	2009	Emerging Infectious Diseases	15	7	1127-1129		Epidemiological
A community-based case-control study of behavioral factors associated with scrub typhus during the autumn epidemic season in South Korea	Kweon, SunSeog; Choi, JinSu; Lim, HyunSul; Kim, JangRak; Kim, KeonYeop; Ryu, SoYeon; Lee, SoDam; Im, HeungKu; Kwon, JunWook	2009	American Journal of Tropical Medicine and Hygiene	80	3	442-446		Case-control
Scrub typhus incidence modeling with meteorological factors in South Korea	Kwak, JaeWon; Kim, SooJun; Kim, GilHo; Singh, V. P.; Hong, SeungJin; Kim, HungSoo	2015	International Journal of Environmental Research and Public Health	12	7	7254-7273		Modelling
Environmental change, development and vectorborne disease: Malaysia's experience with filariasis, scrub typhus and dengue	Kwa, B. H.	2008	Environment, Development and Sustainability	10	2	209-217		Review
Widespread Rickettsia spp. infections in ticks (Acari: Ixodoidea) in Taiwan	Kuo, ChiChien; Shu, PeiYun; Mu, JungJung; Lee, PeiLung; Wu, YinWen; Chung, ChienKung; Wang, HsiChieh	2015	Journal of Medical Entomology	52	5	1096-1102		Non human
Surveillance of potential hosts and vectors of scrub typhus in Taiwan	Kuo, ChiChien; Lee, PeiLung; Chen, ChunHsung; Wang, HsiChieh	2015	Parasites and Vectors	8	611			Non human
Spatial analysis of scrub typhus infection and its association with environmental and socioeconomic factors in Taiwan	Kuo, ChiChien; Huang, JingLun; Ko, ChiaYing; Lee, PeiFen; Wang, HsiChieh	2011	Acta Tropica	120	2021-02-01	52-58		Epidemiological
The potential effect of exotic Pacific rats Rattus exulans on vectors of scrub typhus	Kuo, C. C.; Wang, HsiChieh; Huang, ChingLun	2011	Journal of Applied Ecology	48	1	192-198		Non human
Variation within and among host species in engorgement of larval trombiculid mites	Kuo, C. C.; Wang, H. C.; Huang, C. L.	2011	Parasitology	138	3	344-353		Non human
Cascading effect of economic globalization on human risks of scrub typhus and tick-borne rickettsial diseases	Kuo, C. C.; Huang, JingLun; Shu, PeiYun; Lee, PeiLung; Kelt, D. A.; Wang, HsiChieh	2012	Ecological Applications	22	6	1803-1816		Epidemiological
Identification of potential hosts and vectors of scrub typhus and tick-borne spotted fever group rickettsiae in eastern Taiwan	Kuo, C. C.; Huang, C. L.; Wang, H. C.	2011	Medical and Veterinary Entomology	25	2	169-177		Non human
Isolation of Rickettsia tsutsugamushi from rodents, insectivores, carnivores, and ectoparasites from Danang, South Vietnam	Kundin, W. D.; Jones, G. S.	2009						Non human
Eschar in scrub typhus: A valuable clue to the diagnosis	Kundavaram, A. P.; Jonathan, A. J.; Nathaniel, S. D.; Varghese, G. M.	2013	Journal of Postgraduate Medicine	59	3	177-178		Cross-sectional
Autofluorescence microscopy for paired-matched morphological and molecular identification of individual chigger mites (Acari: Trombiculidae), the vectors of scrub typhus	Kumlert, R.; Chaisiri, K.; Anantatat, T.; Stekolnikov, A. A.; Morand, S.; Prasartvit, A.; Makepeace, B. L.; Sungvornyothin, S.; Paris, D. H.	2018	PLoS ONE	13	3		10.1371/journal.pone.0193163	Duplicate
Autofluorescence microscopy for paired-matched morphological and molecular identification of individual chigger mites (Acari: Trombiculidae), the vectors of scrub typhus	Kumlert, R.; Chaisiri, K.; Anantatat, T.; Stekolnikov, A. A.; Morand, S.; Prasartvit, A.; Makepeace, B. L.; Sungvornyothin, S.; Paris, D. H.	2018	PLoS ONE	13 (3) (no pagination)	e0193163			Non human
Rare concurrent infection with scrub typhus, dengue and malaria in a young female	Kumar, S.; Kumar, P. S.; Kaur, G.; Bhalla, A.; Sharma, N.; Varma, S.	2014	Journal of Vector Borne Diseases	51	1	71-2		Case report; Coinfection
Molecular characterization of Orientia tsutsugamushi in domestic rodents in Kolar Region, Karnataka	Kumar, G. V.; Beena, P. M.	2017	Asian Journal of Epidemiology	10	3	123-127	10.3923/aje.2017.123.127	Non human
Childhood rickettsiosis	Kulkarni, A.	2011	Indian Journal of Pediatrics	78	1	81-87		Review
Emerging rickettsial infections in Sri Lanka: the pattern in the hilly Central Province	Kularatne, S. A.; Edirisingha, J. S.; Gawarammana, I. B.; Urakami, H.; Chenchittikul, M.; Kaiho, I.	2003	Tropical Medicine & International Health	8	9	803-11		Epidemiological
Preliminary results of sentinel surveillance of undifferentiated febrile illnesses in Georgia in 2013	Kuchuloria, T.; Makhviladze, M.; Kanashvili, M.; Mikautadze, T.; Kokaia, N.; Makharadze, M.; Gongadze, N.; Endeladze, M.; Gatserelia, L.; Karchava, M.; Tsertsvadze, T.; Chokheli, M.; Mamuchishvili, N.; Malania, L.; Kiknadze, N.; Chitadze, N.; Chubinidze, M.; Chikviladze, T.; Imnadze, P.; Trapaidze, N.; Rivard, R. G.; Freyberger, H.; Nikolich, M. P.; Bautista, C. T.	2014	American Journal of Tropical Medicine and Hygiene	1)		398		Epidemiological
Mixed infection with Plasmodium vivax malaria and scrub typhus	Krishna, P. V.; Shaik, Ahmed; Ravikumar, C. V.	2014	Journal of Clinical and Scientific Research	3	4	265-267		Case report; Coinfection
Scrub Typhus: Audit of an Outbreak	Krishna, M. R.; Vasuki, B.; Nagaraju, K.	2015	Indian Journal of Pediatrics.	14				Duplicate
Increased Detection of Rickettsialpox in a New York City Hospital Following the Anthrax Outbreak of 2001: Use of Immunohistochemistry for the Rapid Confirmation of Cases in an Era of Bioterrorism	Koss, T.; Carter, E. L.; Grossman, M. E.; Silvers, D. N.; Rabinowitz, A. D.; Singleton Jr, J.; Zaki, S. R.; Paddock, C. D.	2003	Archives of Dermatology	139	12	1545-1552		Not on ST
Diagnostic validation of selected serological tests for detecting scrub typhus	Koraluru, M.; Bairy, I.; Varma, M.; Vidyasagar, S.	2015	Microbiology and Immunology	59	7	371-374		Diagnostic (accuracy)
Spotted fever group and typhus fever group rickettsiosis in South Western India	Koralur, M.; Bairy, I.; Varma, M.; Athan, E.; Stenos, J.	2016	International Journal of Infectious Diseases	1)		180-181		Not on ST
Intracellular invasion of Orientia tsutsugamushi activates inflammasome in ASC-Dependent	Koo, JungEun; Hong, HyeJin; Dearth, A.; Kobayashi, K. S.; Koh, YoungSang	2012	PLoS ONE	7	6			Molecular analysis
Activation of mitogen-activated protein kinases is involved in the induction of interferon Î² gene in macrophages infected with Orientia tsutsugamushi	Koo, J. E.; Yun, J. H.; Lee, K. H.; Hyun, J. W.; Kang, H. K.; Jang, W. J.; Park, K. H.; Koh, Y. S.	2009	Microbiology and Immunology	53	2	123-129	10.1111/j.1348-0421.2008.00098.x	Molecular analysis
Structural and transcriptional analysis of gene clusters for a type IV secretion system in Orientia tsutsugamushi	Koo, J. E.; Koh, Y. S.	2010	World Journal of Microbiology and Biotechnology	26	4	753-759	10.1007/s11274-009-0215-z	Molecular analysis
Intracellular invasion of Orientia tsutsugamushi activates inflammasome in asc-dependent manner	Koo, J. E.; Hong, H. J.; Dearth, A.; Kobayashi, K. S.; Koh, Y. S.	2012	PLoS ONE [Electronic Resource]	7	6	e39042		Molecular analysis
Short report: Variation in the 56-kD type-specific antigen gene of Orientia tsutsugamushi isolated from patients in Thailand	Kollars Jr, T. M.; Bodhidatta, D.; Phulsuksombati, D.; Tippayachai, B.; Coleman, R. E.	2003	American Journal of Tropical Medicine and Hygiene	68	3	299-300		Molecular analysis
Molecular detection of zoonotic rickettsiae and Anaplasma spp. in domestic dogs and their ectoparasites in Bushbuckridge, South Africa	Kolo, A. O.; Sibeko-Matjila, K. P.; Maina, A. N.; Richards, A. L.; Knobel, D. L.; Matjila, P. T.	2016	Vector Borne and Zoonotic Diseases	16	4	245-252		Non human
A comparison between mice and rats as sentinels for Leptotrombidum imphalum (acari: Trombiculidae) in northern thailand	Kollars, T. M.; Monkanna, T.; Khlaimanee, N.	2001	International Journal of Acarology	27	2	171-172	10.1080/01647950108684247	Non human
A novel method for detection and identification of murine and scrub typhus using one primer set by PCR and restriction enzyme digestion	Kollars, T. M., Jr.; Wongkalasin, K.; Khlaimanee, N.; Coleman, R. E.	2002	International Journal of Acarology	28	1	85-87		Molecular analysis
Variation in weight loss in Mus musculus (Rodentia) fed upon by Leptotrombidium chiangraiensis and Leptotrombidium imphalum (Acari: Trombiculidae) infected with two strains of Orientia tsutsugamushi (Rickettsia)	Kollars, T. M., Jr.; Tippayachai, B.; Phulsuksombati, D.; Bodhidatta, D.; Lerdthusnee, K.; Parrish, J.; Coleman, R. E.	2000	International Journal of Acarology	26	2	173-176		Non human
Variation in the 56-kD type-specific antigen gene of Orientia tsutsugamushi isolated from patients in Thailand	Kollars, T. M., Jr.; Bodhidatta, D.; Phulsuksombati, D.; Tippayachai, B.; Coleman, R. E.	2003	American Journal of Tropical Medicine and Hygiene	68	3	299-300		Molecular analysis
Temporal changes in prevalence of scrub typhus rickettsia (Orientia tsutsugamushi) infecting the eggs of Leptotrombidium imphalum (Acari: Trombiculidae)	Kollars Jr, T. M.; Kengluecha, A.; Khlaimanee, N.; Tanskul, P.	2001	Journal of Medical Entomology	38	1	108-110		Non human
Trends in the incidence of scrub typhus: the fastest growing vector-borne disease in Korea	Jeong, MiAe; Youn, SeungKi; Kim, YoungKwon; Lee, HyungMin; Kim, SunJa; Sohn, AeRee	2013	Osong Public Health and Research Perspectives	4	3	166-169		Epidemiological
Rocky Mountain spotted fever	Lacz, N. L.; Schwartz, R. A.; Kapila, R.	2006	Journal of the European Academy of Dermatology and Venereology	20	4	411-417		Not on ST
High Seroprevalence of Mycoplasma pneumoniae IgM in Acute Q Fever by Enzyme-Linked Immunosorbent Assay (ELISA)	Lai, C. H.; Chang, L. L.; Lin, J. N.; Chen, W. F.; Kuo, L. L.; Lin, H. H.; Chen, Y. H.	2013	PLoS ONE	8 (10) (no pagination)	e77640			Molecular analysis
The epidemiology of human q fever and the association between human q fever and animals in Taiwan, 2004 to 2012	Lai, C. H.; Chang, L. L.; Lin, J. N.; Lin, H. H.; Chen, Y. H.	2015	Journal of Microbiology, Immunology and Infection	1)		S46		Epidemiological
Serological Diagnosis for Infectious Diseases: Not As Easy as It Appears !	Ko, Chang; Vilada, Chansamouth; Koukeo, Phommasone; Simmaly, Phongmany; Valy, Keoluangkhot; Rattanaphone, Phetsouvanh; Paul, Newton	2011	Lao Medical Journal	8	2	54-59		Not on ST
Role of U.S. military research programs in the development of U.S.-licensed vaccines for naturally occurring infectious diseases	Kitchen, L. W.; Vaughn, D. W.	2007	Vaccine	25	41	7017-7030		Review
The role of the United States military in the development of vector control products, including insect repellents, insecticides, and bed nets	Kitchen, L. W.; Lawrence, K. L.; Coleman, R. E.	2009	Journal of Vector Ecology	34	1	50-61		Review
Fauna and distribution of trombiculid mites in relation to the vegetational and geographical environment in northern Kyushu, Japan	Kitazawa, T.	1999	Medical Entomology and Zoology	50	2	105-127		Non human
Development of a pan-rickettsial molecular diagnostic test based on recombinase polymerase amplification assay	KissenkÃ¶tter, J.; Hansen, S.; BÃ¶hlken-Fascher, S.; Ademowo, O. G.; Oyinloye, O. E.; Bakarey, A. S.; Dobler, G.; Tappe, D.; Patel, P.; Czerny, C. P.; Abd El Wahed, A.	2018	Analytical Biochemistry	544		29-33	10.1016/j.ab.2017.12.018	Diagnostic (method)
Comparative Accuracy of the InBios Scrub Typhus Detect IgM Rapid Test for the Detection of IgM Antibodies by Using Conventional Serology	Kingston, H. W.; Blacksell, S. D.; Tanganuchitcharnchai, A.; Laongnualpanich, A.; Basnyat, B.; Day, N. P.; Paris, D. H.	2015	Clinical & Vaccine Immunology: CVI	22	10	1130-2		Diagnostic (accuracy)
Patterns of acute febrile illness(murine typhus, scrub typhus, leptospirosis and hemorrhagic fever with renal syndrome) from 1986 to 1990 in Korea	Kim, Y. W.; Cho, M. K.; Kim, H. S.; Yoon, C. S.; Yoo, K. S.; Lee, J. H.; Min, C. H.	1991	Journal of the Korean Society for Microbiology	26	5	431-441		Earlier than 1998
First isolation of Rickettsia monacensis from a patient in South Korea	Kim, Y. S.; Choi, Y. J.; Lee, K. M.; Ahn, K. J.; Kim, H. C.; Klein, T.; Jiang, J.; Richards, A.; Park, K. H.; Jang, W. J.	2017	Microbiology and Immunology	61	7	258-263		Not on ST
Improvement of the diagnostic sensitivity of scrub typhus using a mixture of recombinant antigens derived from Orientia tsutsugamushi serotypes	Kim, Y. J.; Yeo, S. J.; Park, S. J.; Woo, Y. J.; Kim, M. W.; Kim, S. H.; Chang, I. A.; Jeon, S. H.; Park, B. J.; Song, G. J.; Lee, M. G.; Kim, I. S.; Kim, Y. W.	2013	Journal of Korean Medical Science	28	5	672-679		Diagnostic (accuracy); Diagnostic (method)
Clinical Evaluation of Rapid Diagnostic Test Kit for Scrub Typhus with Improved Performance	Kim, Y. J.; Park, S.; Premaratna, R.; Selvaraj, S.; Park, S. J.; Kim, S.; Kim, D.; Kim, M. S.; Shin, D. H.; Choi, K. C.; Kwon, S. H.; Seo, W.; Lee, N. T.; Kim, S. H.; Kang, H. K.; Kim, Y. W.	2016	Journal of Korean Medical Science	31	8	1190-1196		Diagnostic (accuracy)
Comparison of conventional, nested, and real-time quantitative PCR for diagnosis of scrub typhus	Kim, DongMin; Park, Geon; Kim, HyongSun; Lee, JooYoung; Neupane, G. P.; Graves, S.; Stenos, J.	2011	Journal of Clinical Microbiology	49	2	607-612		Diagnostic (accuracy); Diagnostic (method)
Diagnosis of scrub typhus by immunohistochemical staining of Orientia tsutsugamushi in cutaneous lesions	Kim, DongMin; Park, CholJin; Lim, SungChul; Park, KyungHee; Jang, WonJong; Lee, SeungHyun	2008	American Journal of Clinical Pathology	130	4	543-551		Diagnostic (accuracy)
Clinical usefulness of eschar polymerase chain reaction for the diagnosis of scrub typhus: a prospective study	Kim, DongMin; Kim, HyunLee; Park, ChiYoung; Yang, TaeYoung; Lee, JiHyun; Yang, JongTae; Shim, SooKyoung; Lee, SeungHyun	2006	Clinical Infectious Diseases	43	10	1296-1300		Diagnostic (accuracy)
Establishment of a National Laboratory Network to ensure diagnostics of bioterrorism-relevant agents (NaLaDiBa)	Keeren, K.; Panning, M.; Derakshani, N.; Hermann-Pietsch, M.; Elschner, M.; Eiden, M.; Schmidt-Chanasit, J.; Eickmann, M.; Drosten, C.; Monazahian, M.; Hulseweh, B.; Schmoldt, S.; Hormansdorfer, S.; Oehme, R.; Nitsche, A.	2013	International Journal of Medical Microbiology	1)		5		Not on ST
Activation, impaired tumor necrosis factor- alpha production, and deficiency of circulating mucosal-associated invariant T cells in patients with scrub typhus	Kang, SeungJi; Jin, HyeMi; Won, EunJeong; Cho, YoungNan; Jung, HyunJu; Kwon, YongSoo; Kee, HaeJin; Ju, JaeKyun; Kim, JungChul; Kim, UhJin; Jang, HeeChang; Jung, SookIn; Kee, SeungJung; Park, YongWook	2016	PLoS Neglected Tropical Diseases	10	7			Duplicate
Increased level and interferon- gamma production of circulating natural killer cells in patients with scrub typhus	Kang, SeungJi; Jin, HyeMi; Cho, YoungNan; Kim, SeongEun; Kim, UhJin; Park, KyungHwa; Jang, HeeChang; Jung, SookIn; Kee, SeungJung; Park, YongWook	2017	PLoS Neglected Tropical Diseases	11	7			Molecular analysis
Activation, Impaired Tumor Necrosis Factor-alpha Production, and Deficiency of Circulating Mucosal-Associated Invariant T Cells in Patients with Scrub Typhus	Kang, S. J.; Jin, H. M.; Won, E. J.; Cho, Y. N.; Jung, H. J.; Kwon, Y. S.; Kee, H. J.; Ju, J. K.; Kim, J. C.; Kim, U. J.; Jang, H. C.; Jung, S. I.; Kee, S. J.; Park, Y. W.	2016	PLoS Neglected Tropical Diseases	10 (7) (no pagination)	e0004832			Duplicate
Activation, Impaired Tumor Necrosis Factor-Î± Production, and Deficiency of Circulating Mucosal-Associated Invariant T Cells in Patients with Scrub Typhus	Kang, S. J.; Jin, H. M.; Won, E. J.; Cho, Y. N.; Jung, H. J.; Kwon, Y. S.; Kee, H. J.; Ju, J. K.; Kim, J. C.; Kim, U. J.; Jang, H. C.; Jung, S. I.; Kee, S. J.; Park, Y. W.	2016	PLoS Neglected Tropical Diseases	10	7		10.1371/journal.pntd.0004832	Molecular analysis
Increased level and interferon-gamma production of circulating natural killer cells in patients with scrub typhus	Kang, S. J.; Jin, H. M.; Cho, Y. N.; Kim, S. E.; Kim, U. J.; Park, K. H.; Jang, H. C.; Jung, S. I.; Kee, S. J.; Park, Y. W.	2017	PLoS Neglected Tropical Diseases	11 (7) (no pagination)	e0005815			Duplicate
Increased level and interferon-Î³ production of circulating natural killer cells in patients with scrub typhus	Kang, S. J.; Jin, H. M.; Cho, Y. N.; Kim, S. E.; Kim, U. J.; Park, K. H.; Jang, H. C.; Jung, S. I.; Kee, S. J.; Park, Y. W.	2017	PLoS Neglected Tropical Diseases	11	7		10.1371/journal.pntd.0005815	Molecular analysis
[Clinical analysis of tsutsugamushi disease misdiagnosed as tonsillitis]	Kang, N.; Lan, N.; Ye, H.	2014	Lin Chuang Er Bi Yan Hou Tou Jing Wai Ke Za Zhi = Journal Of Clinical Otorhinolaryngology, Head, & Neck Surgery	28	6	425-6		Duplicate
Clinical analysis of tsutsugamushi disease misdiagnosed as tonsillitis. [Chinese]	Kang, N.; Lan, N.; Ye, H.	2014	Lin chuang er bi yan hou tou jing wai ke za zhi = Journal of clinical otorhinolaryngology, head, and neck surgery	28	6	425-426		Case report; Weil-Felix
A Case of Duodenal Ulcer Perforation Combined with Scrub Typhus	Kang, Jong Won; Jeong, Woo Jin; Lee, Kyoung Won; Lee, Sang Jin; Lee, Joung Hwa; Kim, Young Don; Cheon, Gab Jin	2012	Korean Journal of Medicine	82	4	449-452		Case report
Antigenic relationship among the eight prototype and new serotype strains of Orientia tsutsugamushi revealed by monoclonal antibodies	Kang, JaeSeung; Chang, WooHyun	1999	Microbiology and Immunology	43	3	229-234		Molecular analysis
Serotype of rickettsia Tsutsugamushi isolated in Ulsan area	Kang, J. S.; Lim, B. U.; Kim, Y. L.; Park, D. C.; Jo, J. T.; Lee, J. K.	1992	Korean Journal of Infectious Diseases	24	3	179-182		Earlier than 1998
Characterization of a species-specific antigen of rickettsia tsutsugamushi isolated in Korea	Kang, J. S.; Lim, B. U.; Chang, W. H.	1991	Journal of the Korean Society for Microbiology	26	5	443-450		Earlier than 1998
Surveillance study of trombiculid mite in Yamagata Prefecture, Japan (2007-2008)	Kaneko, A.; Seto, J.; Otani, K.; Kadosaka, T.	2010	Medical Entomology and Zoology	61	1	79-84		Non human
[Sequence analysis subtyping of the 56-kDa protein-encoding gene of Karp-type Orientia tsutsugamushi isolated in scrub typhus cases]	Kaneko, A.; Seto, J.; Aoki, T.; Otani, K.	2011	Kansenshogaku Zasshi - Journal of the Japanese Association for Infectious Diseases	85	6	626-31		Duplicate
Sequence analysis subtyping of the 56-kDa protein-encoding gene of Karp-type Orientia tsutsugamushi isolated in scrub typhus cases. [Japanese]	Kaneko, A.; Seto, J.; Aoki, T.; Otani, K.	2011	Journal of the Japanese Association for Infectious Diseases	85	6	626-631		Molecular analysis
[Sequence analysis subtyping of the 56-kDa protein-encoding gene of Karp-type Orientia tsutsugamushi isolated in scrub typhus cases]. [Japanese]	Kaneko, A.; Seto, J.; Aoki, T.; Otani, K.	2011	Kansenshogaku zasshi	The Journal of the Japanese Association for Infectious Diseases. 85	6	626-631		Molecular analysis
Seroprevalence of Scrub typhus and coinfection with leptospirosis in Chennai, Tamil Nadu	Kanagasabai, S.; Thatchinamoorthy, G.; Ganesan, A.; Pachiyappan, G.; Gouthami, P.; Valarmathi, S.; Mini Jacob, S.	2016	International Journal of Infectious Diseases	1)		178		Epidemiological
Neotrombicula autumnalis (Acari, Trombiculidae) as a vector for Borrelia burgdorferi S.L	Kampen, H.; SchÃ¶ler, A.; Metzen, M.; Oehme, R.; Hartelt, K.; Kimmig, P.; Maier, W. A.	2004	Experimental and Applied Acarology	33	2021-02-01	93-102	10.1023/B:APPA.0000029975.92510.90	Non human
Mucosal adjuvanticity of a shigella invasin complex with DNA-Based vaccines	Kaminski, R. W.; Turbyfill, K. R.; Chao, C.; Ching, W. M.; Oaks, E. V.	2009	Clinical and Vaccine Immunology	16	4	574-586	10.1128/CVI.00435-08	Not on ST
Serological evidence for wide distribution of spotted fevers &amp; typhus fever in Tamil Nadu	Kamarasu, K.; Malathi, M.; Rajagopal, V.; Subramani, K.; Jagadeeshramasamy, D.; Mathai, Elizabeth	2007						Duplicate
Serological evidence for wide distribution of spotted fevers & typhus fever in Tamil Nadu	Kamarasu, K.; Malathi, M.; Rajagopal, V.; Subramani, K.; Jagadeeshramasamy, D.; Mathai, E.	2007	Indian Journal of Medical Research	126	2	128-130		Epidemiological; Weil-Felix
Quantitative and volume, conductivity and scatter changes in leucocytes of patients with acute undifferentiated febrile illness: A pilot study	Kalra, V.; Ahmad, S.; Shrivastava, V.; Mittal, G.	2016	Transactions of the Royal Society of Tropical Medicine and Hygiene	110	5	281-285		Molecular analysis
Typhus fevers in Kashmir State. Part II. Murine typhus	Kalra, S. L.; Rao, K. N. A.	1951						Earlier than 1998
Epidemiological investigation on an outbreak of autumn tsutsugamushi disease in Taizhou region of Jiangsu Province	Kai, C. H. U.; Zhong-ming, T. A. N.; Dong, W. E. N.; Qian-hua, Y. I.; Fan-yue, Meng; Fen-yang, Tang	2013	Chinese Journal of Infectious Diseases		6	358-361		Epidemiological
Effects of antibiotic treatment on the results of nested PCRs for scrub typhus	Kim, DongMin; Byun, JooNam	2008	Journal of Clinical Microbiology	46	10	3465-3466		Diagnostic (accuracy)
Scrub typhus, a disease with increasing threat in Guangdong, China	De, W.; Jing, K.; Huan, Z.; Qiong, Z. H.; Monagin, C.; Min, Z. J.; Ping, H.; Wen, K. C.; Yan, L. J.	2015	PLoS ONE	10 (2) (no pagination)	e0113968			Epidemiological
Common Infectious Etiologies of Acute Febrile Illness in a Remote Geographical Location: Could Scrub Typhus be the Most Common Cause?	Das, Dipmala; Das, Banti; Roy, Asitava Deb; Singh, T. S. K.	2017						Cross-sectional
Metabolic responses to Orientia tsutsugamushi infection in a mouse model	Jung, JeeYoun; Jung, YounGae; Gill, ByoungChul; Kim, ChangHun; Hwang, KyuJam; Ju, YoungRan; Lee, HyeJa; Chu, Hyuk; Hwang, GeumSook	2015	PLoS Neglected Tropical Diseases	9	1			Molecular analysis
Stabilizing microtubular network facilitates the intracellular growth of Orientia tsutsugamushi	Kim, M. K.; Kim, M. J.; Lim, B. U.; Kang, J. S.	2006	Journal of Bacteriology and Virology	36	2	51-57		Molecular analysis
The attachment of detergent-extracted outer membrane proteins of Orientia tsutsugamushi to the host cell surface	Kim, M. K.; Kim, M. J.; Lim, B. U.; Kang, J. S.	2004	Journal of Bacteriology and Virology	34	4	283-289		Duplicate
The attachment of detergent-extracted outer membrane proteins of Orientia tsutsugamushi to the host cell surface. [Korean]	Kim, M. K.; Kim, M. J.; Lim, B. U.; Kang, J. S.	2004	Journal of Bacteriology and Virology	34	4	283-289		Molecular analysis
A correlation between pulmonary involvement of acute febrile illness with high incidence during the fall and c-reactive protein	Kim, G. W.; Lee, W. J.; Hong, W. K.; Lee, S. H.; Lee, C. Y.; Lee, M. G.; Hyun, I. G.; Jung, K. S.	2009	Tuberculosis and Respiratory Diseases	66	2	116-121	10.4046/trd.2009.66.2.116	Duplicate
Differences in clinical features according to Boryoung and Karp genotypes of orientia tsutsugamushi	Kim, D. M.; Yun, N. R.; Neupane, G. P.; Shin, S. H.; Ryu, S. Y.; Yoon, H. J.; Wie, S. H.; Kim, W. J.; Lee, C. Y.; Choi, J. S.; Yang, T. Y.	2011	PLoS ONE	6 (8) (no pagination)	e22731			Duplicate
ARDS in Scrub Typhus	Kaore, S. N.; Sharma, P.; Yadav, V. K.; Sharma, R.; Kaore, N. M.	2016						Duplicate
[Epidemiological analysis on many cases of tsutsugamushi disease found in Hiroshima Prefecture, Japan]	Iwasaki, H.; Yano, T.; Kaneko, S.; Egi, M.; Takada, N.; Ueda, T.	2001	Kansenshogaku Zasshi - Journal of the Japanese Association for Infectious Diseases	75	5	365-70		Duplicate
Correlation between the concentrations of tumor necrosis factor-alpha and the severity of disease in patients infected with Orientia tsutsugamushi	Iwasaki, H.; Mizoguchi, J.; Takada, N.; Tai, K.; Ikegaya, S.; Ueda, T.	2010	International Journal of Infectious Diseases	14	4	e328-e333		Duplicate
[Cytokine modulation induced by minocycline in Tsutsugamushi disease]	Iwasaki, H.; Inoue, H.; Takada, N.; Mahara, F.; Ueda, T.	2000	Kansenshogaku Zasshi - Journal of the Japanese Association for Infectious Diseases	74	7	598-600		Duplicate
Incidence, risk factors and clinical outcomes of acute kidney injury associated with scrub typhus: a retrospective study of 510 consecutive patients in South Korea (2001-2013)	Hwang, KyunGo; Jang, HaNee; Lee, TaeWon; Cho, HyunSeop; Bae, EunJin; Chang, SeHo; Park, DongJun	2017	BMJ Open	7	3			Duplicate
Clinical characteristics and risk factors of an outbreak with scrub typhus in previously unrecognized areas, Jiangsu province, China 2013	Hu, J.; Tan, Z.; Ren, D.; Zhang, X.; He, Y.; Bao, C.; Liu, D.; Yi, Q.; Qian, W.; Yin, J.; Xu, Z.; Yu, C.; Wang, S.; Wu, B.; Yang, H.; Yue, M.; Zhang, Y.; Liu, W.; Zhu, Y.; Zhou, M.; Tang, F.	2015	PLoS ONE	10	5	e0125999		Duplicate
[Clinical analysis of scrub typhus-associated hemophagocytic syndrome]	He, S.; Ge, L.; Jin, Y.; Huang, A.	2014	Zhonghua Erke Zazhi	52	9	683-7		Duplicate
Epidemics of vector-borne diseases observed in infectious disease surveillance in Japan, 2000-2005	Hashimoto, S.; Kawado, M.; Murakami, Y.; Izumida, M.; Ohta, A.; Tada, Y.; Shigematsu, M.; Yasui, Y.; Taniguchi, K.; Nagai, M.	2007	Journal of Epidemiology	17	SUPPL. 1	S48-S55		Duplicate
Clinical features of tsutsugamushi disease and causes of misdiagnosis in Guangzhou. [Chinese]	Feng, Zhuo; He, Wei; Du, Yu	2008	China Tropical Medicine	8	8	1331-1332		Duplicate
Scrub Typhus in Children: Jammu Experience	Digra, Sanjeev Kumar; Saini, Ghan Shyam; Singh, Virender; Sharma, Sunil Dutt; Kaul, Rajesh	2016						Duplicate
Scrub Typhus: Clinical Approach	Dhamija, Punit; Bansal, Dipika; Xess, Deonis; Medhi, Bikash	2016						Duplicate
Hemophagocytic lymphohistiocytosis (HLH) secondary to tropical infections-experience at a tertiary care centre	Deme, S.; Adiraju, K. P.; Malladi, S.; Chandra, N.; Mallikarjuna, S.; Narendra, A.; Modugu, N. R.; Raju, S.	2016	International Journal of Infectious Diseases	1)		331-332		Duplicate
Scrub typhus, a disease with increasing threat in Guangdong, China	De, Wu; Jing, Kou; Huan, Zhang; Qiong, ZhouHui; Monagin, C.; Min, Z. J.; Ping, Huang; Wen, KeChang; Yan, LinJin	2015	PLoS ONE	10	2			Duplicate
Scrub typhus among pediatric patients in Dambadeniya: a base hospital in Sri Lanka	De Silva, N.; Wijesundara, S.; Liyanapathirana, V.; Thevanesam, V.; Stenos, J.	2012	The American journal of tropical medicine and hygiene	87	2	342-344		Duplicate
Endoscopic characteristics of infection-associated peptic ulcers	Choi, S. H.; Kim, D. M.; Lee, J.; Yun, N. R.	2017	Helicobacter	22	6		10.1111/hel.12427	Duplicate
Gastrointestinal: Scrub typhus induced acute gastric ulceration	Cho, S. W.; Hwang, J. T.; Oh, T. H.	2010	Journal of Gastroenterology and Hepatology (Australia)	25	7	1331		Duplicate
Identification of the proteinase K-resistant antigen of Orientia tsutsugamushi by monoclonal antibodies	Kim, M. K.; Kim, M. J.; Lee, S. M.; Kang, J. S.	2008	Journal of Bacteriology and Virology	38	1	2017-11-01		Duplicate
Identification of the proteinase K-resistant antigen of Orientia tsutsugamushi by monoclonal antibodies. [Korean]	Kim, M. K.; Kim, M. J.; Lee, S. M.; Kang, J. S.	2008	Journal of Bacteriology and Virology	38	1	2017-11-01		Molecular analysis
Differentially expressed antigens of Orientia tsutsugamushi revealed by monoclonal antibodies	Kim, M. K.; Kim, M. J.; Kang, J. S.	2005	Journal of Bacteriology and Virology	35	4	283-290		Molecular analysis
Cleavage of p65 subunit of NF-ÎºB by Orientia tsutsugamushi	Kim, M. J.; Lee, S. M.; Kil, S. H.; Kang, J. S.	2010	Journal of Bacteriology and Virology	40	4	151-157	10.4167/jbv.2010.40.4.151	Molecular analysis
Improved antibiotic susceptibility test of Orientia tsutsugamushi by flow cytometry using monoclonal antibody	Kim, M. J.; Kim, M. K.; Kang, J. S.	2007	Journal of Korean Medical Science	22	1	2021-06-01		Molecular analysis
Orientia tsutsugamushi inhibits tumor necrosis factor Î± production by inducing interleukin 10 secretion in murine macrophages	Kim, M. J.; Kim, M. K.; Kang, J. S.	2006	Microbial Pathogenesis	40	1	2021-07-01	10.1016/j.micpath.2005.09.002	Molecular analysis
Serological analysis of endemic typhus in Korea from 1990 to 1992	Kim, J. H.; Jung, K. D.; Kim, S. C.; Lee, S. H.; Jang, W. J.; Kim, Y. W.; Choi, M. S.; Kim, I. S.; Park, K. H.	2001	Journal of Bacteriology and Virology	31	2	139-143		Duplicate
Serological analysis of endemic typhus in Korea from 1990 to 1992. [Korean]	Kim, J. H.; Jung, K. D.; Kim, S. C.; Lee, S. H.; Jang, W. J.; Kim, Y. W.; Choi, M. S.; Kim, I. S.; Park, K. H.	2001	Journal of Bacteriology and Virology	31	2	139-143		Duplicate
Serological analysis of epidemic typhus in Korea from 1990 to 1992	Kim, J. H.; Jung, K. D.; Kim, S. C.; Lee, S. H.; Jang, W. J.; Kim, Y. W.; Choi, M. S.; Kim, I. S.; Park, K. H.	2001	Journal of Bacteriology and Virology	31	2	133-137		Duplicate
In vitro Study on the Dose and Duration of Doxycycline Treatment against Orientia tsutsugamushi	Kim, E. S.; Kim, M. K.; Lee, H. M.; Chung, M. H.; Lee, J. S.; Park, J. E.; Kang, J. S.	2008	Infection and Chemotherapy	40	5	249-254		Duplicate
Scrub typhus in hilly regions of north east India	Khan, Siraj A.; Khamo, Vinotsole; Uriah, Helen J.; Bora, Trishna; Dutta, Prafulla	2017						Duplicate
A case of Japanese spotted fever: The first case in Okayama prefecture	Kawakami, M.; Umekawa, Y.; Tabara, K.; Kida, K.; Fujii, R.; Kishimoto, T.	2010	Acta Hepatologica Japonica	51	12	714-721	10.2957/kanzo.51.714	Duplicate
Radiological Manifestations of Scrub Typhus	Kaur, Manjot; Singh, Rakendra	2016						Duplicate
Scrub typhus masquerading as HELLP syndrome and puerperal sepsis in an asymptomatic malaria patient	Karim, H. M. R.; Bhattacharyya, P.; Kakat, S. D.; Borah, T. J.; Yunus, M.	2016	Qatar Medical Journal	2016	1		10.5339/qmj.2016.2	Duplicate
Laboratory Diagnosis of Scrub Typhus	Kaore, N. M.	2016						Duplicate
Seroprevalence to Coxiella burnetii in patients with acute febrile episodes during 1993	Jung, K. D.; Jang, W. J.; Kim, J. H.; Lee, S. H.; Kim, I. S.; Choi, M. S.; Kim, Y. W.; Hwang, Y. I.; Park, K. H.	2002	Journal of Bacteriology and Virology	32	4	299-305		Duplicate
Evaluation of nested PCR for the diagnosis of scrub typhus among patients with acute pyrexia of unknown origin	Saisongkorh, W.; Chenchittikul, M.; Silpapojakul, K.	2004	Transactions of the Royal Society of Tropical Medicine and Hygiene	98	6	360-366		Molecular analysis
Comparative evaluation of seasonal fevers in last 2 years at a tertiary care hospital in North India	Rajani, Sharma; Shoeb, Ahmed; Sweta, Gupta	2014	International Journal of Current Microbiology and Applied Sciences	3	7	631-634		Epidemiological
Serological diagnosis of scrub typhus in patients attending a government hospital at Vellore, Tamil Nadu	Rajagopal, V.; Bhaskar, M.; Devi, R. R.; Rajkumar, P.	2014	Indian Journal of Medical Research	140	5	686-687		Epidemiological
DHR-ICMR Guidelines for diagnosis &amp; management of Rickettsial diseases in India	Rahi, Manuj; Gupte, M. D.; Bhargava, Anurag; Varghese, George M.; Arora, Rashmi	2016						Duplicate
DHR-ICMR guidelines for diagnosis & management of rickettsial diseases in India	Rahi, M.; Gupte, M. D.; Bhargava, A.; Varghese, G. M.; Arora, R.	2015	Indian Journal of Medical Research	142	April	417-422		Review
Serological evidence of rickettsial infections in and around Davangere	Raghu Kumar, K. G.; Tejashree, P.; Basavarajappa, K. G.	2015	International Journal of Medical Science and Public Health	4	12	1731-1734		Cross-sectional
[A clinical analysis of 31 cases with pulmonary damage caused by scrub typhus]	Qu, Y.	2000	Chung-Hua Chieh Ho Ho Hu Hsi Tsa Chih Chinese Journal of Tuberculosis & Respiratory Diseases	23	2	98-100		Duplicate
Misdiagnosis analysis on 16 cases of patients with Tsutsugamushi disease showing respiratory symptoms as first complaint. [Chinese]	Qin, YinYin; Zhou, ChengZhi; Lin, XinQing; Ouyang, Ming; Wu, GuoFeng	2013	Clinical Focus	28	6	633-635		Characteristic
Rickettsial infection among military personnel deployed in Northern Sri Lanka	Premaratna, R.; Ariyaratna, N.; Attanayake, C.; Bandara, W.; Chandrasena, N.; de Silva, H. J.	2014	BMC Infectious Diseases	14 (1) (no pagination)	688			Seroprevalence
Nested polymerase chain reaction on blood clots for gene encoding 56 kDa antigen and serology for the diagnosis of scrub typhus	Prakash, J.; Kavitha, M.; Mathai, E.	2011	Indian Journal of Medical Microbiology	29	1	47-50		Diagnostic (accuracy)
Nested polymerase chain reaction on blood clots for gene encoding 56 kDa antigen and serology for the diagnosis of scrub typhus.[Erratum appears in Indian J Med Microbiol. 2012 Jul-Sep;30(3):345]	Prakash, J. A.; Kavitha, M. L.; Mathai, E.	2011	Indian Journal of Medical Microbiology	29	1	47-50		Diagnostic (accuracy); Erratum
Nested polymerase chain reaction on blood clots for gene encoding 56 kDa antigen and serology for the diagnosis of scrub typhus	Prakash, J. A. J.; Kavitha, M. L.; Mathai, E.	2012						Diagnostic (accuracy)
Evaluation of tests for serological diagnosis of scrub typhus	Prakash, J. A.; Abraham, O. C.; Mathai, E.	2006	Tropical Doctor	36	4	212-3		Diagnostic (accuracy)
The etiology of acute pyrexia of unknown origin in children after a flood	Pradutkanchana, J.; Pradutkanchana, S.; Kemapanmanus, M.; Wuthipum, N.; Silpapojakul, K.	2003	Southeast Asian Journal of Tropical Medicine and Public Health	34	1	175-178		Epidemiological
Emerging scrub typhus infection in the northern region of Sri Lanka	Pradeepan, J. A.; Ketheesan, N.; Murugananthan, K.	2014	BMC research notes	7		719		Epidemiological
Activation of indoleamine 2,3-dioxygenase in patients with scrub typhus and its role in growth restriction of Orientia tsutsugamushi	Prachason, T.; Konhan, K.; Pongnarin, P.; Chatsiricharoenkul, S.; Suputtamongkol, Y.; Limwongse, C.	2012	PLoS Neglected Tropical Diseases [electronic resource]	6	7	e1731		Duplicate
Activation of indoleamine 2,3-dioxygenase in patients with scrub typhus and its role in growth restriction of Orientia tsutsugamushi	Prachason, T.; Konhan, K.; Pongnarin, P.; Chatsiricharoenkul, S.; Suputtamongkol, Y.; Limwongse, C.	2012	PLoS Neglected Tropical Diseases	6 (7) (no pagination)	e1731			Molecular analysis
A study of febrile illnesses on the Thai-Myanmar border: Predictive factors of rickettsioses	Pickard, A. L.; McDaniel, P.; Miller, R. S.; Uthaimongkol, N.; Buathong, N.; Murray, C. K.; Telford Iii, S. R.; Parola, P.; Wongsrichanalai, C.	2004	Southeast Asian Journal of Tropical Medicine and Public Health	35	3	657-663		Case-control
Pregnancy and Scrub Typhus	Phupong, Vorapong	2016						Duplicate
Elevated procalcitonin is associated with increased mortality in patients with scrub typhus infection needing intensive care admission	Peter, J. V.; Gunasekaran, Karthik; Kartik, Ramakrishna; Griffith, M. F.; Prakash, J. A. J.; Job, V.; Chacko, B.; Graham, P. L.	2013	Indian Journal of Critical Care Medicine	17	3	174-177		Cross-sectional
Diagnosis of cutaneous anthrax with the naked eye in resource poor settings	Perez-Tanoira, R.; Ramos, J. M.; Prieto-Perez, L.; Cabello, A.; Carrillo, I.; Cuadros, J.; Reyes, F.; Tesfamariam, A.; Gorgolas, M.	2017	Tropical Medicine and International Health	22 (Supplement 1)		186		Not on ST
Analysis of ectoparasites infestation on Eothenomys miletus in 39 counties of three provinces in southwest China. [Chinese]	Peng, PeiYing; Guo, XianGuo; Song, WenYu; Hou, Peng; Zou, YunJi; Fan, Rong; He, XueSong	2015	Modern Preventive Medicine	42	16	3016-3021		Non human
Liver involvement in hemophagocytic lymphohistiocytosis: Experience from a tertiary liver referral centre	Pawaria, A.; Khanna, R.; Alam, S.; Rawat, D.	2017	Hepatology International	11 (1 Supplement 1)		S364-S365		Not on ST
Scrub typhus in Japan: Epidemiology and clinical features of cases reported in 1998	Ogawa, M.; Hagiwara, T.; Kishimoto, T.; Shiga, S.; Yoshida, Y.; Furuya, Y.; Kaiho, I.; Ito, T.; Nemoto, H.; Yamamoto, N.; Masukawa, K.	2002	American Journal of Tropical Medicine and Hygiene	67	2 SUPPL.	162-165		Cross-sectional
Tsutsugamushi disease (scrub typhus) in Japan: clinical features. [Japanese]	Ogawa, M.; Hagiwara, T.; Kishimoto, T.; Shiga, S.; Yoshida, Y.; Furuya, Y.; Kaiho, I.; Ito, T.; Nemoto, H.; Yamamoto, N.; Masukawa, K.	2001	Kansenshogaku zasshi	The Journal of the Japanese Association for Infectious Diseases. 75	5	359-364		Characteristic
Trombiculidae distribution associated to tsutsugamushi in Quang Ninh province	Nguyen Van, Chau	2003	Journal of Malaria and parasite diseases Control	0	6	53-64		Non human
A clinical study of rickettsial disease and its manifestations	Nawab, T.; Srinivasa, S.; Reddy, S. P.	2015	Current Pediatric Research	19	2021-02-01	17-20		Characteristic
Community acquired pneumonia in adult hospital admissions Northern Vietnam; clinical features and etiology	Nadjm, B.; Ngan, T. T. D.; Dat, V. Q.; Van Doorn, R.; Horby, P.; Van Kinh, N.; Wertheim, H.	2014	American Journal of Tropical Medicine and Hygiene	1)		539		Epidemiological
Clinical characteristics of patients with acute respiratory distress syndrome associated with scrub typhus	Mok, J. H.; Cho, E. J.; Kim, M. H.; Lee, K.; Kim, K. U.; Park, H. K.; Lee, M. K.	2013	Respirology	4)		195		Characteristic
Emerging Infections in Children in North India: Scrub Typhus	Mina, S. S.; Kumar, V.; Chhapola, V.	2017	Journal of Pediatric Infectious Diseases	12	2	114-118		Epidemiological
A comparative study of leptospirosis and dengue in Thai children	Libraty, D. H.; Myint, K. S. A.; Murray, C. K.; Gibbons, R. V.; Mammen, M. P.; Endy, T. P.; Li, W.; Vaughn, D. W.; Nisalak, A.; Kalayanarooj, S.; Hospenthal, D. R.; Green, S.; Rothman, A. L.; Ennis, F. A.	2007	PLoS Neglected Tropical Diseases	1 (3) (no pagination)	e111			Not on ST
Clinical and epidemiologic characteristics of 208 tsutsugamushi disease patients in Guangzhou area. [Chinese]	Liao, YunZhen; Ye, XiaoGuang	2013	China Tropical Medicine	13	6	709-712		Characteristic
Hepatic impairment induced by scrub typhus is associated with new onset of renal dysfunction	Liang, X. J.; Huang, S. M.; Li, J. P.; Zhu, X. N.; Lu, Y. P.; Hocher, B.; Chen, Y. P.	2014	Clinical Laboratory	60	1	63-68		Characteristic
Clinical analysis of 111 tsutsugamushi disease patients in Foshan city. [Chinese]	Liang, Dong	2013	China Tropical Medicine	13	12	1532-1534		Characteristic
Clinical analysis of tsutsugamushi disease patients complicated with liver injury. [Chinese]	Li, ShiHao; Tang, ZhenYun; Ye, XiaoGuang	2007	China Tropical Medicine	7	9			Characteristic
Risk factors associated with life-threatening rickettsial infections	Lee, N.; Ip, M.; Wong, B.; Lui, G.; Tsang, O. T.; Lai, J. Y.; Choi, K. W.; Lam, R.; Ng, T. K.; Ho, J.; Chan, Y. Y.; Cockram, C. S.; Lai, S. T.	2008	American Journal of Tropical Medicine & Hygiene	78	6	973-8		Characteristic
Effects of clarithromycin treatment in scrub typhus in children: Comparison with chloramphenicol and azithromycin	Lee, M.; Kim, J.; Jo, D. S.	2017	Korean Journal of Pediatrics	60	4	124-127
Roxithromycin treatment of scrub typhus (tsutsugamushi disease) in children	Lee, KyungYil; Lee, HyungShin; Hong, JaHyun; Hur, JaeKyun; Whang, KyungTai	2003	Pediatric Infectious Disease Journal	22	2	130-133
The correlation of endoscopic findings and clinical features in Korean patients with scrub typhus: a cohort study	Lee, Jun; Kim, DongMin; Yun, NaRa; Kim, YoungDae; Park, ChanGuk; Kim, ManWoo	2016	PLoS ONE	11	5			Duplicate
A comparative study of hepatitis caused by scrub typhus and viral hepatitis A in South Korea	Lee, Jun; Kim, DongMin; Yun, NaRa; Byeon, YuMi; Kim, YoungDae; Park, ChanGuk; Kim, ManWoo; Han, MiAh	2011	American Journal of Tropical Medicine and Hygiene	85	5	873-877		Characteristic
The correlation of endoscopic findings and clinical features in Korean patients with scrub typhus: A cohort study	Lee, J.; Kim, D. M.; Yun, N. R.; Kim, Y. D.; Park, C. G.; Kim, M. W.	2016	PLoS ONE	11 (5) (no pagination)	e0155810			Characteristic
Clinical manifestations and complications of rickettsiosis in Southern Taiwan	Lee, HsinChun; Ko, WenChien; Lee, HsinLing; Chen, HourYoung	2002	Journal of the Formosan Medical Association	101	6	385-392		Characteristic
Scrub typhus meningitis or meningoencephalitis	Kim, DongMin; Chung, JongHoon; Yun, NaRa; Kim, SeokWon; Lee, JunYoung; Han, MiAh; Lee, YongBok	2013	American Journal of Tropical Medicine and Hygiene	89	6	1206-1211		Case-control
A Clinical Study of Tsutsugamushi Disease Associated with Acute Renal Failure	Kim, B. S.; Kim, Y. O.; Song, H. C.; Lee, S. H.; Kim, S. Y.; Choi, E. J.; Chang, Y. S.; Bang, B. K.	2003	Korean Journal of Nephrology	22	6	698-705		Characteristic
Scrub typhus leading to acute encephalitis syndrome, Assam, India	Khan, S. A.; Trishna, Bora; Basanta, Laskar; Khan, A. M.; Prafulla, Dutta	2017	Emerging Infectious Diseases	23	1	148-150		Epidemiological
Outbreak investigation of scrub typhus in Himachal Pradesh (India)	Kaushal, Kumar; Saxena, V. K.; Thomas, T. G.; Shiv, Lal	2004	Journal of Communicable Diseases	36	4	277-283		Cross-sectional
Epidemiological profile of acute respiratory distress syndrome patients: A tertiary care experience	Magazine, R.; Rao, S.; Chogtu, B.; Venkateswaran, R.; Shahul, H. A.; Goneppanavar, U.	2017	Lung India	34	1	38-42		Cross-sectional
A Case-Control Study of Risk Factors Associated with Scrub Typhus Infection in Beijing, China	Lyu, Y.; Tian, L.; Zhang, L.; Dou, X.; Wang, X.; Li, W.; Zhang, X.; Sun, Y.; Guan, Z.; Li, X.; Wang, Q.	2013	PLoS ONE	8 (5) (no pagination)	e63668			Case-control
Clinical analysis of 25 cases with tsutsugamushi disease complicated by lung injury. [Chinese]	Lu, FaYong; Tang, RongLing; Chen, JunJie; Qin, YiLing; Feng, BaiJun	2011	Journal of Hainan Medical College	17	6	755-757		Case series
Clinical analysis of 50 cases of pulmonary complications associated with Tsutsugamushi disease. [Chinese]	Liu, Z.; Chen, G.; Chen, H.	2002	Zhonghua jie he he hu xi za zhi = Zhonghua jiehe he huxi zazhi = Chinese journal of tuberculosis and respiratory diseases	25	8	478-480		Characteristic
Key differentiating features between scrub typhus and hemorrhagic fever with renal syndrome in northern China	Liu, YunXi; Feng, Dan; Zhang, Qian; Jia, Na; Zhao, ZhongTang; Vlas, S. J. de; Li, Jian; Zhang, PanHe; Yang, Hong; Min, JingSi; Feng, PeiTian; Ma, ShuBin; Cao, WuChun	2007	American Journal of Tropical Medicine and Hygiene	76	5	801-805		Characteristic
Clinical manifestations and epidemic factors of autumn-winter type scrub typhus in children from northern new endemic area. [Chinese]	Liu, Y. X.; Zhao, Z. T.; Feng, P. T.; Ma, S. B.; Min, J. S.; Qin, D. T.; Yuan, Y. E.; Wei, H.; Suo, J. J.; Xing, Y. B.; Jia, N.; Gao, Y.	2008	Zhonghua er ke za zhi	Chinese journal of pediatrics. 46	2	128-131		Characteristic
Clinical characteristics of the autumn-winter type scrub typhus cases in south of Shandong province, northern China	Liu, Y. X.; Feng, D.; Suo, J. J.; Xing, Y. B.; Liu, G.; Liu, L. H.; Xiao, H. J.; Jia, N.; Gao, Y.; Yang, H.; Zuo, S. Q.; Zhang, P. H.; Zhao, Z. T.; Min, J. S.; Feng, P. T.; Ma, S. B.; Liang, S.; Cao, W. C.	2009	BMC Infectious Diseases	9 (no pagination)	82			Characteristic
Clinical characteristics of scrub typhus patients complicated with hepatic lesions. [Chinese]	Lin, ZhiQiang; Fu, ChunRu	2008	China Tropical Medicine	8	2	237-238		Characteristic
Activation of the coagulation cascade in patients with scrub typhus	Lee, HeeJeong; Park, ChiYoung; Park, SangGon; Yoon, NaRa; Kim, DongMin; Chung, ChoonHae	2017	Diagnostic Microbiology and Infectious Disease	89	1	2021-06-01		Case-control
Central nervous system infection associated with orientia tsutsugamushi in South Korea	Lee, H. S.; Sunwoo, J. S.; Ahn, S. J.; Moon, J.; Lim, J. A.; Jun, J. S.; Lee, W. J.; Lee, S. T.; Jung, K. H.; Park, K. I.; Jung, K. Y.; Lee, S. K.; Chu, K.	2017	American Journal of Tropical Medicine and Hygiene	97	4	1094-1098		Characteristic
Scrub typhus associated hepatic dysfunction and abdominal CT findings	Lee, H. S.; Shim, S. G.; Park, M. J.	2015	Hepatology International	1)		S319		Characteristic
Clinical features of tsutsugamushi disease in Chuncheon	Lee, H. G.; Min, S. K.; Kong, S. J.; Lee, S. J.; Song, H. H.; Yoon, J. W.; Lee, M. G.; Shin, D. H.; Kang, S. H.; Lee, J. Y.; Park, Y. I.; Choi, M. G.	2005	Korean Journal of Medicine	69	2	190-196		Characteristic
A Clinical Analysis of Tsutsugamushi Disease Patients with Abdominal Pain	Lee, G. I.; Kim, J. S.; Jeon, H. M.	1998	Journal of the Korean Surgical Society	54	3	347-352		Cross-sectional
Coinfection with leptospirosis and scrub typhus in Taiwanese patients	Lee, ChenHsiang; Liu, JienWei	2007	American Journal of Tropical Medicine and Hygiene	77	3	525-527		Cross-sectional
Risk factors leading to fatal outcome in scrub typhus patients	Lee, ChangSeop; Hwang, JeongHwan; Lee, HeungBum; Kwon, KeunSang	2009	American Journal of Tropical Medicine and Hygiene	81	3	484-488		Cross-sectional
The clinical significance of upper gastrointestinal endoscopy in gastrointestinal vasculitis related to scrub typhus	Kim, S. J.; Chung, I. K.; Chung, I. S.; Song, D. H.; Park, S. H.; Kim, H. S.; Lee, M. H.	2000	Endoscopy	32	12	950-955		Characteristic
Scrub typhus: radiological and clinical findings in abdominopelvic involvement	Kim, K. Y.; Song, J. S.; Park, E. H.; Jin, G. Y.	2017	Japanese Journal of Radiology	35	3	101-108		Cross-sectional
Scrub typhus in patients with liver cirrhosis: A preliminary study	Kim, I. H.; Lee, H. B.; Hwang, J. H.; Kwon, K. S.; Lee, C. S.	2010	Clinical Microbiology and Infection	16	5	419-424		Case-control
The clinical characteristics of pleural effusion in scrub typhus	Kim, H. H.; Chung, J. H.; Kim, D. M.; Yun, N. R.; Lee, J.; Kwon, Y. E.; Yoon, S. H.; Lee, S. I.; Han, M. A.	2016	BMC Infectious Diseases	16 (1) (no pagination)	278			Characteristic
A correlation between pulmonary involvement of acute febrile illness with high incidence during the fall and c-reactive protein. [Korean]	Kim, G. W.; Lee, W. J.; Hong, W. K.; Lee, S. H.; Lee, C. Y.; Lee, M. G.; Hyun, I. G.; Jung, K. S.	2009	Tuberculosis and Respiratory Diseases	66	2	116-121		Cross-sectional
Differences in the clinical presentation and the frequency of complications between elderly and non-elderly scrub typhus patients	Jang, MiOk; Kim, JiEun; Kim, UhJin; Ahn, JoonHwan; Kang, SeungJi; Jang, HeeChang; Jung, SookIn; Park, KyungHwa	2014	Archives of Gerontology and Geriatrics	58	2	196-200		Characteristic
The Study of 46 Cases of Tsutsugamushi Disease in Young-Dong Region in Gang-Won-Do	Jang, J. G.; Park, P. G.; Lee, H. S.; Maeng, J. H.; Kim, H. S.; Lee, S. C.; Yoon, S. K.; Choi, J. S.	2003	Infection and Chemotherapy	35	3	138-144		Case series
Hypercarbia: A predictor of outcome for sever scrub typhus infection	Jain, A.; Baath, A.; Arpit,	2014	Indian Journal of Critical Care Medicine	1)		S22		Cross-sectional
Epidemiological analysis on many cases of tsutsugamushi disease found in Hiroshima Prefecture, Japan. [Japanese]	Iwasaki, H.; Yano, T.; Kaneko, S.; Egi, M.; Takada, N.; Ueda, T.	2001	Kansenshogaku zasshi	The Journal of the Japanese Association for Infectious Diseases. 75	5	365-370		Characteristic; Epidemiological
Profile of organ dysfunction and predictors of mortality in severe scrub typhus infection requiring intensive care admission	Griffith, M.; Peter, J.; Karthik, G.; Ramakrishna, K.; Prakash, J. A.; Kalki, R.; Varghese, G.; Chrispal, A.; Pichamuthu, K.; Iyyadurai, R.; Abraham, O.	2014	Indian Journal of Critical Care Medicine	18	8	497-502		Case report; Characteristic
Epidemiology of acute Q fever, scrub typhus, and murine typhus, and identification of their clinical characteristics compared to patients with acute febrile illness in Southern Taiwan	Lai, ChungHsu; Huang, ChunKai; Chen, YenHsu; Chang, LinLi; Weng, HuiChing; Lin, JiunNong; Chung, HsingChun; Liang, ShiouHaur; Lin, HsiHsun	2009	Journal of the Formosan Medical Association	108	5	367-376		Cross-sectional
Risk Factors for Mechanical Ventilation in Patients with Scrub Typhus Admitted to Intensive Care Unit at a University Hospital	Kyoung Min, Moon; Min Soo, Han; Ch,; ang Bum, Rim; Jun Ho, Lee; Min Seok, Kang; Ji Hye, Kim; Sang Il, Kim; Sun Young, Jung; Yongseon, Cho	2016	Tuberculosis and Respiratory Diseases	79	1	31-36		Cross-sectional
Scrub typhus: audit of an outbreak	Krishna, M. R.; Vasuki, B.; Nagaraju, K.	2015	Indian Journal of Pediatrics	82	6	537-40		Characteristic
The role of hypoalbuminemia as a marker of the severity of disease in patients with tsutsugamushi disease	Kim, Y. O.; Jeon, H. K.; Cho, S. G.; Yoon, S. A.; Son, H. S.; Oh, S. H.; Chae, H. S.; Kim, K. H.; Chae, J. S.; Lee, C. D.; Lee, B. S.	2000	Korean Journal of Medicine	59	5	516-521		Characteristic
Comparison of clinical feature for scrub typhus-induced acute myocarditis in South Korea: Single center experience	Kang, K. W.; Chin, J. Y.; Park, S. H.; Kim, W. H.; Choi, Y. J.; Jung, K. T.	2015	European Heart Journal: Acute Cardiovascular Care	1)		268		Characteristic
Etiologies of acute undifferentiated fever and clinical prediction of scrub typhus in a non-tropical endemic area	Jung, HoChul; Chon, SungBin; Oh, WonSup; Lee, DongHyun; Lee, HoJin	2015	American Journal of Tropical Medicine and Hygiene	92	2	256-261		Epidemiological
High-resolution computed tomography findings of swine-origin influenza A (H1N1) virus (S-OIV) infection: comparison with scrub typhus	Jo, B. S.; Lee, I. J.; Im, H. J.; Lee, K.	2012	Acta radiologica (Stockholm, Sweden : 1987)	53	6	657-661		Characteristic
Clinical manifestations, laboratory findings and complications of pediatric scrub typhus in eastern Taiwan	Jim, WaiTim; Chiu, NanChang; Chan, WaiTao; Ho, CheSheng; Chang, JuiHsing; Huang, ShiYu; Wu, Sun	2009	Pediatrics and Neonatology	50	3	96-101		Characteristic
The confirmation of the epidemic area of tsutsugamushi disease on Nan'ao county in China. [Chinese]	Jiang, PuLing; Wang, ShanShan; Huang, JiaLiang	2000	Chinese Journal of Zoonoses	16	6	24-27		Epidemiological
Laboratory diagnosis of two scrub typhus outbreaks at Camp Fuji, Japan in 2000 and 2001 by enzyme-linked immunosorbent assay, rapid flow assay, and Western blot assay using outer membrane 56-kD recombinant proteins	Jiang, J.; Marienau, K. J.; May, L. A.; Beecham 3rd, H. J.; Wilkinson, R.; Ching, W. M.; Richards, A. L.	2003	The American journal of tropical medicine and hygiene	69	1	60-66		Cross-sectional
A Review of the Electrocardiography Changes and Clinical Manifestations of Scrub Typhus in a Single Center	Jeong Min, Kim; Miri, Hyun; Hyun Ah, Kim; Mi Kyung, Kim; Jin Young, Kim; Ki Young, Kwon; Seong Yeol, Ryu	2014	Korean Journal of Medicine	86	3	301-307		Characteristic
Acute and potentially life-threatening tropical diseases in western travelers - a GeoSentinel multicenter study, 1996-2011	Jensenius, M.; Han, P. V.; Schlagenhauf, P.; Schwartz, E.; Parola, P.; Castelli, F.; Sonnenburg, F. von; Loutan, L.; Leder, K.; Freedman, D. O.	2013	American Journal of Tropical Medicine and Hygiene	88	2	397-404		Epidemiological
Multicenter GeoSentinel analysis of rickettsial diseases in international travelers, 1996-2008	Jensenius, M.; Davis, X.; Von Sonnenburg, F.; Schwartz, E.; Keystone, J. S.; Leder, K.; Lopez-Velez, R.; Caumes, E.; Cramer, J. P.; Chen, L.; Parola, P.	2009	Emerging Infectious Diseases	15	11	1791-1798		Epidemiological
Incidence, risk factors and clinical outcomes of acute kidney injury associated with scrub typhus: A retrospective study of 510 consecutive patients in South Korea (2001-2013)	Hwang, K.; Jang, H. N.; Lee, T. W.; Cho, H. S.; Bae, E.; Chang, S. H.; Park, D. J.	2017	BMJ Open	7 (3) (no pagination)	13882			Characteristic; Epidemiological
Clinical analysis of 42 tsutsugamushi disease cases. [Chinese]	Huang, YuanMing; Feng, Zhuo; Ye, XiaoGuang	2007	China Tropical Medicine	7	4	538-539		Characteristic
Characteristics of 169 scrub typhus cases in Hainan province. [Chinese]	Huang, XianXi; Gao, LiJuan; Deng, ShengQun; Guo, Hong	2015	China Tropical Medicine	15	2	155-157		Characteristic
Compare the characteristics of liver damage in tsutsugamushi disease during different periods	Huang Jing-hua	2010	Chinese Journal of Primary Medicine and Pharmacy	17	16	2235-2236
Scrub typhus in children in a teaching hospital in eastern Taiwan, 2000-2005	Huang, ChangTing; Chi, Hsin; Lee, HungChang; Chiu, NanChang; Huang, FuYuan	2009	Southeast Asian Journal of Tropical Medicine and Public Health	40	4	789-794		Case report; Characteristic
Clinical characteristics and risk factors of an outbreak with scrub typhus in previously unrecognized areas, Jiangsu Province, China 2013	Hu, J.; Tan, Z.; Ren, D.; Zhang, X.; He, Y.; Bao, C.; Liu, D.; Yi, Q.; Qian, W.; Yin, J.; Xu, Z.; Yu, C.; Wang, S.; Wu, B.; Yang, H.; Yue, M.; Zhang, Y.; Liu, W.; Zhu, Y.; Zhou, M.; Tang, F.	2015	PLoS ONE	10 (5) (no pagination)	e0125999			Case-control
Clinical analysis of scrub typhus-associated hemophagocytic syndrome. [Chinese]	He, S.; Ge, L.; Jin, Y.; Huang, A.	2014	Zhonghua er ke za zhi	Chinese journal of pediatrics. 52	9	683-687		Characteristic
Epidemics of vector-borne diseases observed in infectious disease surveillance in Japan, 2000-2005	Hashimoto, S.; Kawado, M.; Murakami, Y.; Izumida, M.; Ohta, A.; Tada, Y.; Shigematsu, M.; Yasui, Y.; Taniguchi, K.; Nagai, M.	2007	Journal of Epidemiology	17 Suppl		S48-55		Epidemiological
An outbreak of scrub typhus in military personnel despite protocols for antibiotic prophylaxis: doxycycline resistance excluded by a quantitative PCR-based susceptibility assay	Harris, P. N. A.; Oltvolgyi, C.; Islam, A.; Hussain-Yusuf, H.; Loewenthal, M. R.; Vincent, G.; Stenos, J.; Graves, S.	2016	Microbes and Infection	18	6	406-411		Case report; Cross-sectional
Clinical and Epidemiological Characteristics of Scrub Typhus and Murine Typhus among Hospitalized Patients with Acute Undifferentiated Fever in Northern Vietnam	Hamaguchi, S.; Cuong, N. C.; Tra, D. T.; Doan, Y. H.; Shimizu, K.; Tuan, N. Q.; Yoshida, L. M.; Mai le, Q.; Duc-Anh, D.; Ando, S.; Arikawa, J.; Parry, C. M.; Ariyoshi, K.; Thuy, P. T.	2015	American Journal of Tropical Medicine & Hygiene	92	5	972-8		Characteristic
Changing perspectives of infectious causes of maternal mortality	Halder, A.; Vijayselvi, R.; Jose, R.	2015	Journal of the Turkish German Gynecology Association	16	4	208-213		Epidemiological; Pregnancy
Maternal mortality and derivations from the WHO Near-Miss tool: An institutional experience over a decade in southern india	Halder, A.; Jose, R.; Vijayselvi, R.	2014	Journal of the Turkish German Gynecology Association	15	4	222-227		Epidemiological
Outbreak of scrub typhus in the North East Himalayan region-Sikkim: An emerging threat	Gurung, S.; Pradhan, J.; Bhutia, P. Y.	2013	Indian Journal of Medical Microbiology	31	1	72-74		Epidemiological
The foci of scrub typhus and strategies of prevention in the spring in Pingtan Island, Fujian Province	Guo, HengBin; Cao, Min; Tao, KaiHua; Tang, JiaQi	2006	Annals of the New York Academy of Sciences					Seroprevalence
Prevalence and clinical presentation of Rickettsia, Coxiella, Leptospira, Bartonella and chikungunya virus infections among hospital-based febrile patients from December 2008 to November 2009 in Bangladesh	Faruque, L. I.; Zaman, R. U.; Gurley, E. S.; Massung, R. F.; Alamgir, A. S. M.; Galloway, R. L.; Powers, A. M.; Bai, Y.; Kosoy, M.; Nicholson, W. L.; Rahman, M.; Luby, S. P.	2017	BMC Infectious Diseases	17 (1) (no pagination)	141			Case report; Epidemiological
Serological evidence of Scrub Typhus among cases of PUO in the Kashmir valley- A hospital based study	Farhana, A.; Bali, N.; Kanth, F.; Farooq, R.; Haq, I.; Shah, P.	2016	Journal of Clinical and Diagnostic Research	10	5	DC24-DC26		Epidemiological
Scrub typhus in the Republic of Palau, Micronesia	Durand, A. M.; Kuartei, S.; Togamae, I.; Sengebau, M.; Demma, L.; Nicholson, W.; O'Leary, M.	2004	Emerging Infectious Diseases	10	10	1838-1840		Duplicate
Vectors of scrub typhus and their hosts on a mature oil palm estate	Dohany, A. L.; Lim, B. L.; Huxsoll, D. L.	2009						Non human
Triple trouble - macrophage activation syndrome in a case of severe leptospirosis and scrub typhus co-infection	Diwan, A. G.; Rahul, Shewale; Shivakumar, Iyer; Amit, Nisal; Prakhar, Agrawal	2014	Journal of the Association of Physicians of India	62	January	58-61		Case report; Coinfection
Scrub typhus in children: Jammu experience	Digra, S. K.; Saini, G. S.; Singh, V.; Sharma, S. D.; Kaul, R.	2010	JK Science	12	2	95-97		Characteristic
Clinical and laboratory profile of patients with acute renal failure in scrub typhus. Experience from a tertiary care hospital in north western part of India	Dharmendra, P.; Vinay, M.; Mohit, M.; Rajesh, G.; Dhananjai, A.; Pankaj, B.	2014	Nephrology Dialysis Transplantation	3)		iii358		Characteristic
Scrub typhus in hospitalized children: A missed entity?	Devarajan, V.; Nambi, P. S.; Gopalakrishnan, R.; Murali, A.	2015	Infectious Diseases in Clinical Practice	23	2	89-90		Characteristic
Acute viral hepatitis a with intravascular haemolysis, severe hyperbilirubinaemia and renal failure in a young diabetic adult	Gautam, P. L.; Goyal, O.; Sood, P.; Gautam, N.	2016	Transplantation	100 (5 Supplement 1)		S127		Not on ST
Analysis on epidemiological features of Tsutsugamushi disease from 2006 to 2014 in Yunnan Chuxiong. [Chinese]	Gao, LiFen; Hu, HaiMei; Hu, QiuLing; Wu, XueLin; Luo, QiongMei; Qian, FaBao	2016	Modern Preventive Medicine	43	2	207-210		Epidemiological
Laboratory confirmation of scrub typhus outbreak in Pinggu district, Beijing. [Chinese]	Fu, XiuPing; Liu, YuYing; Zhang, BaoHua; Wang, JingQuan; Zhang, JingShan; He, JinRong; Zhang, ShouYin	2011	Zhongguo Meijie Shengwuxue ji Kongzhi Zazhi = Chinese Journal of Vector Biology and Control	22	2	137-140		Epidemiological
Clinical analysis of elderly patients with Tsutsugamushi disease in Guangzhou area. [Chinese]	Feng, Zhuo; Du, Yu; Zhou, YuChen; He, Wei; Ye, XiaoGuang	2008	Journal of Tropical Medicine	8	8	819-820		Characteristic
Clinical analysis of pulmonary lesions in 54 patients with tsutsugamushi disease. [Chinese]	Feng, SuLing; Li, JianGuo; Luo, ZeRu	2006	China Tropical Medicine	6	9	1620-1621		Characteristic
Clinical analysis of 113 cases with tsutsugamushi disease	feng suling li jianguo luo, zero	2006	Chinese journal of practical internal medicine	0	S2			Characteristic
Prevalence of scrub typhus - a cause of concern in Uttarakhand region, India. (Special Issue: Hospital acquired infections and antimicrobial resistance.)	Fauzia, Khan; Garima, Mittal; Agarwal, R. K.; Sohaib, Ahmad; Shalini, Gupta; Mohammad, Shadab	2015	International Journal of Current Microbiology and Applied Sciences	4	Special Issue 1	101-109		Epidemiological
Prevalence and clinical presentation of Rickettsia, Coxiella, Leptospira, Bartonella and chikungunya virus infections among hospital-based febrile patients from December 2008 to November 2009 in Bangladesh	Faruque, Li; Zaman, Ru; Gurley, Es; Massung, Rf; Alamgir, Asm; Galloway, Rl; Powers, Am; Bai, Y; Kosoy, M; Nicholson, Wl; Rahman, M; Luby, Sp	2017	BMC Infectious Diseases	17	1) (no pagination		10.1186/s12879-017-2239-6	Characteristic; Epidemiological
[Molecular epidemiological study on the host and role of the Hantavirus and Orientia tsutsugamushi in the same epidemic area]	Deng, X. Z.; Zhang, Y.; Kong, J.; Wang, Z. C.; Yang, Z. Q.; Huang, W. C.; Su, D. M.; Yan, G. J.; Yang, Z. Q.	2008	Zhonghua yu fang yi xue za zhi [Chinese journal of preventive medicine]	42	8	574-577		Non human
Scrub typhus, Republic of Palau	Demma, L. J.; McQuiston, J. H.; Nicholson, W. L.; Murphy, S. M.; Marumoto, P.; Sengebau-Kingzio, J. M.; Kuartei, S.; Durand, A. M.; Swerdlow, D. L.	2006	Emerging Infectious Diseases	12	2	290-295		Seroprevalence
Rickettsioses and Q fever in travelers (2004-2013)	Delord, M.; Socolovschi, C.; Parola, P.	2014	Travel Medicine and Infectious Disease	12	5	443-458		Review
A case of acute generalised exanthematous pustulosis after unprotected sexual intercourse on holidays in bali	Blake, T.; Scuderi, S.	2014	Case Reports in Dermatology	6	1	29-33		Case report; Not on ST
Clinical analysis of 22 cases children tsutsugamushi disease and review of the literature	Defeng, Yang; Yufeng, Li; Jing, Zhao; Hongjin, Jiang; Fengping, He	2014	Chinese Journal of Postgraduates of Medicine	37	z1	17-19		Characteristic
Scrub typhus among paediatric patients in a base hospital in Sri Lanka	De Silva, N.; Wijesundara, S.; Liyanapathirana, V.; Thevanesam, V.; Stenos, J.	2012	International Journal of Infectious Diseases	16 (SUPPL.1)		e202		Characteristic; Epidemiological
Short report: Scrub typhus among pediatric patients in Dambadeniya: A base hospital in Sri Lanka	De Silva, N.; Wijesundara, S.; Liyanapathirana, V.; Thevanesam, V.; Stenos, J.	2012	American Journal of Tropical Medicine and Hygiene	87	2	342-344		Characteristic; Epidemiological
Scrub typhus treated with antibiotics	Datta, K. N.; Mathur, T. N.; Sood, R. N.	1956						Earlier than 1998
Characteristics of pediatric scrub typhus during an outbreak in the north eastern region of india: Peculiarities in clinical presentation, laboratory findings and complications	Dass, R.; Deka, N. M.; Duwarah, S. G.; Barman, H.; Hoque, R.; Mili, D.; Barthakur, D.	2011	Indian Journal of Pediatrics	78	11	1365-1370		Characteristic
Rickettsial disease outbreaks in India: A review	Dasari, V.; Kaur, P.; Murhekar, M.	2014	Annals of Tropical Medicine and Public Health	7	6	249-254		Review
Clinical diagnosis and therapy of 24 adult patients with tsutsugamushi disease in Nantong area	Chun, Liu; Dingshan, Yuan; Zhongwei, Huang	2014	Chinese Journal of Infectious Diseases	32	1	35-38		Characteristic
Acute encephalitis syndrome of unknown etiology: The NIMHANS experience	Desai, A.	2016	International Journal of Infectious Diseases	1)		25		Epidemiological
An ELISA assay using a combination of recombinant proteins from multiple strains of Orientia tsutsugamushi offers an accurate diagnosis for scrub typhus	Chao, ChienChung; Zhang, ZhiWen; Belinskaya, T.; Thipmontree, W.; Tantibhedyangkul, W.; Silpasakorn, S.; Wongsawat, E.; Suputtamongkol, Y.; Ching, WeiMei	2017	BMC Infectious Diseases	17	413			Diagnostic (accuracy); Diagnostic (method)
Early diagnosis of scrub typhus with a rapid flow assay using recombinant major outer membrane protein antigen (r56) of Orientia tsutsugamushi	Ching, W. M.; Rowland, D.; Zhang, Z.; Bourgeois, A. L.; Kelly, D.; Dasch, G. A.; Devine, P. L.	2001	Clinical and Diagnostic Laboratory Immunology	8	2	409-414		Diagnostic (accuracy)
Detection of IgM, IgG and total immunoglobulin antibodies to Orientia tsutsugamushi by rapid immunochromatographic assay. [Chinese]	Deng, YanQin; Yan, YanSheng; He, Si; Weng, YuWei; Chen, LiAng	2003	Chinese Journal of Zoonoses	19	6	52-54		Diagnostic (accuracy)
[Expression of truncated 56 kDa antigen gene of Orientia tsutsugamushi in different vectors]	Deng, Y. Q.; Yan, Y. S.; He, S.; Weng, Y. W.; Chen, L.	2004	Chung-Hua Liu Hsing Ping Hsueh Tsa Chih Chinese Journal of Epidemiology	25	11	973-7		Case report; Duplicate
The expression and purification of recombinant Sta56 antigen from Orientia tsutsugamushi and its application in indirect ELISA to detect scrub typhus infection	Deng, Y. Q.; Yan, Y. S.; He, S.; Weng, Y.; Chen, L.	2003	Chinese Journal of Microbiology and Immunology	23	5	397-400		Duplicate
The expression and purification of recombinant Sta56 antigen from Orientia tsutsugamushi and its application in indirect ELISA to detect scrub typhus infection. [Chinese]	Deng, Y. Q.; Yan, Y. S.; He, S.; Weng, Y.; Chen, L.	2003	Chinese Journal of Microbiology and Immunology	23	5	397-400		Diagnostic (accuracy); Diagnostic (method)
Experimental study on the co-infection of Hantavirus and Orientia tsutsugamushi. [Chinese]	Deng, XiaoZhao; Xu, Ke; Kong, Jing; Guo, HengBin; Diao, ZhenYu; Si, Qin; Zhang, Mao; Zhang, Yun; Cao, WenWen	2006	Chinese Journal of Zoonoses	22	5	391-395		Case report; Molecular analysis
Detection of the coinfection of Hantavirus and Orientia tsutsugamushi in primary cultured mite cells. [Chinese]	Deng, XiaoZhao; Xu, Ke; Jiang, ChunMei; Wang, ZhongCan; Kong, Jing; Diao, ZhenYu; Qian, JunYing; Zhang, Yun; Cao, GuangWen	2007	Chinese Journal of Experimental and Clinical Virology	21	4	307-309		Non human
Scrub typhus: Radiological and clinical findings	Choi, Y. H.; Kim, S. J.; Lee, J. Y.; Pai, H. J.; Lee, K. Y.; Lee, Y. S.	2000	Clinical Radiology	55	2	140-144		Case report; Characteristic
Predictors of acute myocarditis in complicated scrub typhus: An endemic province in the Republic of Korea	Chin, J. Y.; Kang, K. W.; Moon, K. M.; Kim, J.; Choi, Y. J.	2018	Korean Journal of Internal Medicine	33	2	323-330		Case-control
Seroprevalence of scrub typhus in the north mountainous area of Beijing. [Chinese]	Chen, YongLiang; Yang, YuSong; Jia, LiLi; Dou, XiangFeng; Lyu, YanNing; Geng, LiBin; Wang, YaQiong; Zheng, FangHua; Wang, HuaYong	2016	Zhongguo Meijie Shengwuxue ji Kongzhi Zazhi = Chinese Journal of Vector Biology and Control	27	6	597-599		Seroprevalence
A case of coinfection with pandemic (H1N1) 2009 influenza and scrub typhus with abnormal liver function test	Ahn, Y.; Hwang, J. Y.; Kim, Y. S.; Kim, J. H.; Cho, O. H.; Lim, C. M.; Woo, J. H.	2011	Tuberculosis and Respiratory Diseases	70	3	247-250	10.4046/trd.2011.70.3.247	Duplicate
General situation of epidemiology of Tsutsugamushi disease of autumn-winter type in China. [Chinese]	Jiang, ZhiKuan; Wu, GuangHua; Wang, ChangJun; Ding, LingYun; Wang, Li; Ma, BingYing; Jan, ZhaoJiu	2014	Chinese Journal of Hygienic Insecticides & Equipments	20	3	209-212		Duplicate
Serological analysis of ehrlichiosis in Korean from 1990 to 1992	Jang, W. J.; Jung, K. D.; Kim, J. H.; Lee, S. H.; Kim, I. S.; Choi, M. S.; Park, K. H.	2002	Journal of Bacteriology and Virology	32	3	255-261		Duplicate
Antigenic Relationships among Human Pathogenic Orientia tsutsugamushi Isolates from Thailand	James, S. L.; Blacksell, S. D.; Nawtaisong, P.; Tanganuchitcharnchai, A.; Smith, D. J.; Day, N. P.; Paris, D. H.	2016	PLoS Neglected Tropical Diseases [electronic resource]	10	6	e0004723		Duplicate
Study on clinico -laboratory profile of children with scrub typhus	Jain, N.; Jain, V.	2012	Journal of Nepal Paediatric Society	32	2	187-192		Duplicate
[Severe case of Tsutsugamushi disease with disseminated intravascular coagulation and acute respiratory distress syndrome]	Izumo, T.; Yamaguchi, M.; Onizawa, S.; Kiguchi, T.; Nagai, A.	2008	Nihon Kokyuki Gakkai Zasshi	46	5	385-9		Duplicate
Investigation of Tsutsugamushi disease in Japan Self-Defense Forces Central Hospital	Iwashita, M.; Yaguchi, H.; Horinosono, H.; Maeshima, H.; Sakai, Y.	2005	Nishinihon Journal of Dermatology	67	4	363-366	10.2336/nishinihonhifu.67.363	Duplicate
[A case of Tsutsugamushi disease complicated with cholecystitis]	Inaba, H.; Sugawara, Y.; Oouchi, K.; Tomichi, N.; Sato, S.; Takikawa, Y.; Suzuki, K.	2004	Nippon Shokakibyo Gakkai Zasshi - Japanese Journal of Gastroenterology	101	1	52-6		Duplicate
Case report: Tsutsugamushi disease caused by Shimokoshi-type Orientia tsutsugamushi: The first report in Western Japan	Ikegaya, S.; Iwasaki, H.; Takada, N.; Yamamoto, S.; Ueda, T.	2013	American Journal of Tropical Medicine and Hygiene	88	6	1217-1219		Duplicate
Scrub Typhus Vaccine: Past, Present and Future	Hussain, Syed Basharat; Mushtaq, Beenish; Shamas, M. Nasir	2016						Duplicate
Aetiology of acute meningoencephalitis in Cambodian children, 2010-2013	Horwood, P. F.; Duong, V.; Laurent, D.; Mey, C.; Sothy, H.; Santy, K.; Richner, B.; Heng, S.; Hem, S.; Cheval, J.; Gorman, C.; Dussart, P.; de Jong, M. D.; Kerleguer, A.; Guillard, B.; Murgue, B.; Lecuit, M.; de Lamballerie, X.; Farrar, J. J.; Tarantola, A.; Eloit, M.; Buchy, P.	2017	Emerging Microbes & Infections	6	5	e35		Duplicate
A comparison of clinical manifestations of patients with tsutsugamushi disease between children and adults	Ho, Y. H.; Park, K. C.; Jang, Y. T.	2014	Journal of Pediatric Infectious Diseases	21	2	104-113	10.14776/kjpid.2014.21.2.104	Duplicate
Laboratory evaluation of five pesticides for control of Leptotrombidium fletcheri (Acari: Trombiculidae)	Ho, T. M.; Fauziah, M. K.; Saleh, I.	2009						Duplicate
"Tsutsugamushi" disease which involved the penis: A case report	Hisamatsu, H.; Yamashita, S.	2006	Nishinihon Journal of Urology	68	7	338-340		Duplicate
Pediatric Scrub Typhus in South Sikkim	Gupta, Naveen; Mittal, Veena; Gurung, B.; Sherpa, U.	2015						Duplicate
Rickettsioses in Australia	Graves, S.; Unsworth, N.; Stenos, J.	2006	Annals of the New York Academy of Sciences	1078		74-9		Duplicate
Intracellular bacteria interfere with dendritic cell functions: Role of the type I interferon pathway	Gorvel, L.; Textoris, J.; Banchereau, R.; Amara, A. B.; Tantibhedhyangkul, W.; Von Bargen, K.; Ka, M. B.; Capo, C.; Ghigo, E.; Gorve, J. P.; Mege, J. L.	2014	PLoS ONE	9	6		10.1371/journal.pone.0099420	Duplicate
Model for vaccine design by prediction of B-epitopes of IEDB given perturbations in peptide sequence, in vivo process, experimental techniques, and source or host organisms	GonzÃ¡lez-DÃ­az, H.; PÃ©rez-Montoto, L. G.; Ubeira, F. M.	2014	Journal of Immunology Research	2014			10.1155/2014/768515	Duplicate
Travel-associated pneumonias. [German]	Geerdes-Fenge, H. F.	2014	Pneumologie	68	10	685-695		Duplicate
Clinical analysis of 15 cases of Scrub typhus	Ge, J. F.; Cao, S. F.	2014	Journal of Clinical Dermatology	43	4	228-229		Duplicate
Rickettsioses in children: A clinical approach	Galanakis, E.; Bitsori, M.	2011	Hot Topics in Infection and Immunity in Children VIII	Advances in Experimental Medicine and Biology. 719		145-162		Duplicate
A typical case of scrub typhus (tsutsugamushi disease)	Fujiwara, S.; Shimizu, T.	2014	BMJ Case Reports		pagination			Duplicate
[Surveillance on Rickettsia in epidemic areas of scrub typhus in Xinyang areas of Henan]	Fu, X. P.; Zhang, J. S.; Shen, X. J.; Luan, M. C.; Li, M. L.; Zhang, L. J.	2007	Chung-Hua Liu Hsing Ping Hsueh Tsa Chih Chinese Journal of Epidemiology	28	6	547-9		Duplicate
Seasonal occurrence of Leptotrombidium deliense (Acari: Trombiculidae) attached to sentinel rodents in an orchard near Bangkok, Thailand	Frances, S. P.; Watcharapichat, P.; Phulsuksombati, D.; Tanskul, P.; Linthicum, K. J.	1999	Journal of Medical Entomology	36	6	869-874		Duplicate
Investigation of the role of Blankaartia acuscutellaris (Acari: Trombiculidae) as a vector of scrub typhus in central Thailand	Frances, S. P.; Watcharapichat, P.; Phulsuksombati, D.; Tanskul, P.	2009						Duplicate
Development and persistence of antibodies to Orientia tsutsugamushi in the roof rat, Rattus rattus and laboratory mice following attachment of naturally infected Leptotrombidium deliense	Frances, S. P.; Watcharapichat, P.; Phulsuksombati, D.	2001	Acta Tropica	77	3	279-285		Duplicate
Tsutsugamushi fever	Fischer, B. P.; MÃ¼ller, A.; StrauÃŸ, R.; Schneider, H. T.; Hahn, E. G.	1998	Deutsche Medizinische Wochenschrift	123	18	562-566		Duplicate
Tsutsugamushi fever: a rare rickettsial infection acquired in the Philippines. [German]	Fischer, B. P.; Muller, A.; Strauss, R.; Schneider, H. T.; Hahn, E. G.	1998	Deutsche Medizinische Wochenschrift	123	18	562-566		Duplicate
[Tsutsugamushi fever. Rare rickettsiosis after a stay in the Philippines]	Fischer, B. P.; Muller, A.; Strauss, R.; Schneider, H. T.; Hahn, E. G.	1998	Deutsche Medizinische Wochenschrift	123	18	562-6		Case report
[Medical geography in study of rickettsioses]	Fetisova, N. F.	2008	Vestnik Rossiiskoi Akademii Meditsinskikh Nauk		7	2021-05-30		Duplicate
An Epidemic of Dengue-1 in a Remote Village in Rural Laos	Dubot-PÃ©rÃ¨s, A.; Vongphrachanh, P.; Denny, J.; Phetsouvanh, R.; Linthavong, S.; Sengkeopraseuth, B.; Khasing, A.; Xaythideth, V.; Moore, C. E.; Vongsouvath, M.; Castonguay-Vanier, J.; Sibounheuang, B.; Taojaikong, T.; Chanthongthip, A.; de Lamballerie, X.; Newton, P. N.	2013	PLoS Neglected Tropical Diseases	7	8		10.1371/journal.pntd.0002360	Duplicate
Diversity of chigger mites on small mammals in the surrounding areas of Erhai Lake in Yunnan, China. [Chinese]	Dong, WenGe; Guo, XianGuo; Men, XingYuan; Qian, TiJun; Wu, Dian	2008	Acta Entomologica Sinica	51	12	1279-1288		Duplicate
Ectoparasite communities of Niviventer confucianus (Rodentia: Muridae) in the surrounding areas of Erhai Lake in Yunnan	Dong, WenGe; Guo, XianGuo; Men, XingYuan; Qian, TiJun; Wu, Dian	2009	Journal of Tropical Medicine	9	10	1119-1124		Duplicate
Recent Advances in Understanding Pathophysiology of Scrub Typhus	Dogra, Sandeep	2016						Duplicate
[Analysis of epidemic features of scrub typhus between year 2006 and 2010 in Shandong province, China]	Ding, L.; Li, Z.; Wang, X. J.; Ding, S. J.; Zhang, M.; Zhao, Z. T.	2012	Chung-Hua Yu Fang i Hsueh Tsa Chih [Chinese Journal of Preventive Medicine]	46	4	338-42		Duplicate
[Study on the characteristics of temporal distribution and the epidemic trend of autumn-winter type scrub typhus under time series analysis]	Ding, L.; Ding, S. J.; Zhang, M.; Wang, X. J.; Li, Z.; Zhao, Z. T.	2012	Chung-Hua Liu Hsing Ping Hsueh Tsa Chih Chinese Journal of Epidemiology	33	7	698-701		Duplicate
Study on the coinfection of Hantavirus and Orientia tsutsugamushi in tissue cell culture	Deng, X. Z.; Xu, K.; Kong, J.; Diao, Z. Y.; Qian, J. Y.; Tan, Y. F.; Zhang, M.; Cao, G. W.; Zhang, Y.	2006	Zhonghua liu xing bing xue za zhi = Zhonghua liuxingbingxue zazhi	27	6	518-521		Duplicate
Current knowledge of rickettsial diseases in Italy	Ciceroni, L.; Pinto, A.; Ciarrocchi, S.; Ciervo, A.	2006	Annals of the New York Academy of Sciences	1078		143-9		Duplicate
In vitro Efficacy of Antibiotic Combinations against Orientia tsutsugamushi	Kim, E. S.; Kim, M. K.; Lee, H. M.; Chung, M. H.; Lee, J. S.; Kang, J. S.	2008	Infection and Chemotherapy	40	6	311-315		Molecular analysis
Seroprevalence of Rickettsia japonica on an Island Where a Korean Patient with Japanese Spotted Fever was First Identified	Kim, E. S.; Choi, S.; Lee, J. S.; Chung, M. H.; Lee, H. J.; Kim, M. J.; Kang, J. S.; Jung, S.; Oh, B. Y.	2006	Infection and Chemotherapy	38	1	24-29		Seroprevalence
Gallbladder Wall Thickening in Patients with Scrub Typhus: US Findings	Kim, E. N.; Chun, K. A.; Kim, Y. J.; Lee, S. H.; Yoon, Y. D.; Kim, S. H.; Kim, H. B.; Park, S. H.; Shinn, K. S.	1997	Journal of the Korean Society of Medical Ultrasound	16	2	131-134		Earlier than 1998
Survey of rickettsial antibodies at two local sites and review of rickettsiosis in Papua New Guinea	Kende, M.; Graves, S.	2003	Papua and New Guinea medical journal	46	2021-02-01	53-62		Seroprevalence
Photochemical inactivation of select parasites using the mirasol prt system for plasma and platelets	Keil, S. D.; Rentas, F.; Reddy, H. L.; Doane, S.; Marschner, S.; Goodrich, R. P.	2011	Vox Sanguinis	2)		79		Molecular analysis
Immunization with an Autotransporter Protein of Orientia tsutsugamushi Provides Protective Immunity against Scrub Typhus	Ha, N. Y.; Sharma, P.; Kim, G.; Kim, Y.; Min, C. K.; Choi, M. S.; Kim, I. S.; Cho, N. H.	2015	PLoS Neglected Tropical Diseases	9 (3) (no pagination)	e0003585			Molecular analysis
Comparative evaluation of serological and molecular methods for the diagnosis of scrub typhus in Indian settings	Gupta, N.; Chaudhry, R.; Kabra, S. K.; Lodha, R.; Mirdha, B. R.; Das, B. K.; Dey, A. B.; Sreenivas, V.	2017	Japanese Journal of Infectious Diseases	70	2	221-222		Diagnostic (accuracy)
A case of scrub typhus with haematuria	Devarajan, T. V.; Victor, S. M.; Khan, S.; Shrilekha, V.	2012	Journal of the Indian Medical Association	110	4	255		Case report; Weil-Felix
Retraction: Usefulness of Nested PCR for Diagnosis of Scrub Typhus in Clinical Practice: Prospective study	Kim, D. M.; Yun, N. R.; Yang, T. Y.; Moon, K. U.; Park, K. S.; Lee, J. H.; Yang, J. T.; Song, H. J.; Choi, E. N.; Shim, S. K.; Park, M. Y.	2007	Infection and Chemotherapy	39	5	285-285		Erratum
Usefulness of Nested PCR for Diagnosis of Scrub Typhus in Clinical Practice: Prospective study	Kim, D. M.; Yun, N. R.; Yang, T. Y.; Moon, K. U.; Park, K. S.; Lee, J. H.; Yang, J. T.; Song, H. J.; Choi, E. N.; Shim, S. K.; Park, M. Y.	2006	Infection and Chemotherapy	38	2	55-60		Diagnostic (accuracy)
Risk-factors for human infection with Orientia tsutsugamushi: A case-control study in Korea	Kim, D. M.; Kim, K. Y.; Nam, H. S.; Kweon, S. S.; Park, M. Y.; Ryu, S. Y.	2008	Clinical Microbiology and Infection	14	2	174-177		Case-control
Pituitary hemorrhage: Classification and related factors	Kim, D. J.; Song, Y. J.; Kim, S. J.; Park, M. K.; Choi, S. S.; Kim, K. U.	2009	Journal of Korean Neurosurgical Society	46	1	23-30		Not on ST
Accuracy of conventional PCR targeting the 16S rRNA gene with the ot-16sRF1 and Ot-16sRR1 primers for diagnosis of scrub typhus: a case-control study	Kim, ChoonMee; Cho, MinKeun; Kim, DongMin; Yun, NaRa; Kim, SeokWon; Jang, SookJin; Ahn, YoungJoon; Lim, DongHoon	2016	Journal of Clinical Microbiology	54	1	178-179		Diagnostic (accuracy)
Lack of effect of dexamethasone on growth of Orientia tsutsugamushi Gilliam in mouse L929 cells	Kim, ChangOh; Huh, AeJung; Yeom, JoonSup; Lee, KkotSil; Chin, BumSik; Han, SangHoon; Jeong, SuJin; Choi, JunYong; Song, YoungGoo; Kim, JuneMyung	2011	Yonsei Medical Journal	52	4	624-629		Molecular analysis
A model for the transmission dynamics of Orientia tsutsugamushi among its natural reservoirs	Kim, ByulNim; Gordillo, L. F.; Kim, YongKuk	2010	Journal of Theoretical Biology	266	1	154-161		Modelling
Association between Location of Eschar and Clothing in Scrub Typhus	Kim, B. N.; Kwak, Y. G.; Moon, C. S.; Kim, E. S.; Park, S. W.; Lee, C. S.	2006	Infection and Chemotherapy	38	6	389-393		Cross-sectional
Characterization of Orientia tsutsugamushi isolated from wild-caught rodents and chiggers in northern Thailand	Khuntirat, B.; Lerdthusnee, K.; Leepitakrat, W.; Kengluecha, A.; Wongkalasin, K.; Monkanna, T.; Mungviriya, S.; Jones, J. W.; Coleman, R. E.	2003	Annals of the New York Academy of Sciences	990		205-212		Non human
Retrospective screening of acute undifferentiated fever serum samples with universal flavivirus primers	Khongwichit, S.; Libsittikul, S.; Yoksan, S.; Auewarakul, P.; Suputtamongkol, Y.; Smith, D. R.	2015	Journal of Infection in Developing Countries	9	7	760-764		Not on ST
Scrub typhus in hilly regions of north east India	Khan, S. K.; Vinotsole, Khamo; Uriah, H. J.; Bora, T.; Prafulla, Dutta	2016	Indian Journal of Medical Research	144	1	138-140		Seroprevalence
Seroepidemiology of rickettsial infections in Northeast India	Khan, S. A.; Bora, T.; Chattopadhyay, S.; Jiang, J.; Richards, A. L.; Dutta, P.	2016	Transactions of the Royal Society of Tropical Medicine and Hygiene	110	8	487-494		Seroprevalence
Kikuchi-Fujimoto disease : Atypical presentation of a rare disease	Khan, M. J.; Kote, G. S. S.; Gurudath, G. S.; Kumar, T. R.; Suganya, S.; Palve, S.; Nityanand, S.; Palanivelu, C.	2016	Indian Journal of Gastroenterology	35 (1 Supplement)		A110-A111		Not on ST
The past and present threat of rickettsial diseases to military medicine and international public health	Kelly, D. J.; Richards, A. L.; Temenak, J.; Strickman, D.; Dasch, G. A.	2002	Clinical Infectious Diseases	34	SUPPL. 4	S145-S169		Review
Scrub typhus: The geographic distribution of phenotypic and genotypic variants of orientia tsutsugamushi	Kelly, D. J.; Fuerst, P. A.; Ching, W. M.; Richards, A. L.	2009	Clinical Infectious Diseases	48	SUPPL. 3	S203-S230		Review
Dissemination of Orientia tsutsugamushi and inflammatory responses in a murine model of scrub typhus	Keller, C. A.; Hauptmann, M.; Kolbaum, J.; Gharaibeh, M.; Neumann, M.; Glatzel, M.; Fleischer, B.	2014	PLoS Neglected Tropical Diseases [electronic resource]	8	8	e3064		Non human
A spatiotemporal database to track human scrub typhus using the VectorMap application	Kelly, D. J.; Foley, D. H.; Richards, A. L.	2015	PLoS Neglected Tropical Diseases	9	12			Review
Disassembly of focal adhesions during apoptosis of endothelial cell line ECV304 infected with Orientia tsutsugamushi	Kee, SunHo; Cho Kyung, A.; Kim, MeeKyung; Lim, ByungUk; Chang, WooHyun; Kang, JaeSeung	1999	Microbial Pathogenesis	27	5	265-271		Molecular analysis
Rickettsial infections in Goa - not just scrub typhus!	Kedareshwar, Narvencar; Gurleen, Kaur; Rodrigues, S.	2017	Journal of the Association of Physicians of India	65	August	24-27		Epidemiological; Weil-Felix
A case of Japanese spotted fever: The first case in Okayama prefecture. [Japanese]	Kawakami, M.; Umekawa, Y.; Tabara, K.; Kida, K.; Fujii, R.; Kishimoto, T.	2010	Acta Hepatologica Japonica	51	12	714-721		Not on ST
Radiological manifestations of scrub typhus	Kaur, M.; Singh, R.	2010	JK Science	12	2	107-108		Review
Orientia tsutsugamushi: strains, vectors, protective immunity and apoptosis	Kasuya, S.; Morikawa, S.; Nagano, I.; Ikeda, T.	2003	Recent research developments in infection & immunity	1		371-385		Review
Infectious etiologies of acute febrile illness among patients seeking health care in South-Central Cambodia	Kasper, M. R.; Blair, P. J.; Touch, S.; Sokhal, B.; Yasuda, C. Y.; Williams, M.; Richards, A. L.; Burgess, T. H.; Wierzba, T. F.; Putnam, S. D.	2012	American Journal of Tropical Medicine and Hygiene	86	2	246-253		Epidemiological
An artificial blood feeding system for body louse, Pediculus humanus	Kasai, S.; Mihara, M.; Takahashi, M.; Agui, N.; Tomita, T.	2003	Medical Entomology and Zoology	54	4	343-351		Non human
Hepatic impairment in scrub typhus in sub himalayan region of north India. Focus on outcome and differentiating from other causes	Kapoor, D.; Agarwal, V.; Sandhu, S.	2015	Hepatology International	1)		S92-S93		Cross-sectional
Laboratory diagnosis of scrub typhus	Kaore, N. M.	2010	JK Science	12	2	72-75		Review
Attenuation of HIV-1 infection by other microbial agents	Kannangara, S.; DeSimone, J. A.; Pomerantz, R. J.	2005	Journal of Infectious Diseases	192	6	1003-1009		Review
Human anti-scrub typhus rickettsia and rabbit anti-Proteus antibodies recognize similar epitope in the O-polysaccharide part of Proteus mirabilis OXK lipopolysaccharide	Kaca, W.; Amano, K.; Chernyak, A. Y.; Knirel, Y. A.	2000	Microbios	103	406	151-161		Molecular analysis
Electron microscopic observations of Orientia tsutsugamushi in salivary gland cells of naturally Infected Leptotrombidium pallidum larvae during feeding	Kadosaka, T.; Kimura, E.	2003	Microbiology & Immunology	47	10	727-33		Molecular analysis
Scrub typhus in the Western Pacific region	K. Silpapojakul	1997	Ann Acad Med Singapore	26	6	794-800		Earlier than 1998
Seroepidemiological Survey of Zoonotic Diseases in Small Mammals with PCR Detection of Orientia tsutsugamushi in Chiggers, Gwangju, Korea	Jung Wook, Park; Jae Keun, Chung; Sun Hee, Kim; Sun Ju, Cho; Yi Deun, Ha; So Hyang, Jung; Hye Jung, Park; Hyun Jae, Song; Jung Yoon, Lee; Dong Min, Kim; Jah, Pyus; Dong Ryong, Ha; Eun Sun, Kim; Jae Il, Lee	2016	Kisaengchunghak Chapchi	54	3	307-313		Non human
Relative bradycardia in scrub typhus	Jung, LaeYoung; Jeon, Mir; Choi, SeungHee; Hwang, JooHee; Lee, ChangSeop; Rhee, KyoungSuk	2017	American Journal of Tropical Medicine and Hygiene	97	5	1316-1318		Cross-sectional
Seroprevalence to Coxiella burnetii in patients with acute febrile episodes during 1993. [Korean]	Jung, K. D.; Jang, W. J.; Kim, J. H.; Lee, S. H.; Kim, I. S.; Choi, M. S.; Kim, Y. W.; Hwang, Y. I.; Park, K. H.	2002	Journal of Bacteriology and Virology	32	4	299-305		Seroprevalence
Relationship between small mammals and natural-focus diseases in China. [Chinese]	Ju, JunKe; Gong, ZhengDa	2010	Zhongguo Meijie Shengwuxue ji Kongzhi Zazhi = Chinese Journal of Vector Biology and Control	21	4	293-296		Non human
Ten diseases you need to know if you want to be a critical care specialist in Hong Kong	Joynt, G. M.; Tat, WongWai	2014	Intensive Care Medicine	40	8	1144-1146		Review
Use of chimeric antibodies as positive controls in an enzyme-linked immunosorbent assay for diagnosis of scrub typhus (infection by Orientia tsutsugamushi)	Jones, M. L.; Barnard, R. T.	2007	Clinical and Vaccine Immunology	14	10	1307-1310		Diagnostic (method)
Repellent and acaricidal activities against Leptotrombidium pallidum larvae of eucalyptus oil. [Korean]	Jo, HyeongChan; Kim, KwangHo; Lee, SangGuei; Na, YoungEun; Park, HyungMan	2008	Korean Journal of Applied Entomology	47	3	287-292		Non human
Impact on animal rearing or yielding in the public land in Thailand. [Thai]	Jittapalapong, S.; Pinyopanuwat, N.; Boonchob, S.; Chimnoi, W.; Jansawan, W.	2003	Proceedings of 41st Kasetsart University Annual Conference					Review
Relationship of parasites and pathogens diversity to rodents in Thailand	Jittapalapong, S.; Herbreteau, V.; Hugot, J. P.; Arreesrisom, P.; Karnchanabanthoeng, A.; Rerkamnuaychoke, W.; Morand, S.	2009	Kasetsart Journal, Natural Sciences	43	1	106-117		Non human
Spatial distribution analysis of scrub typhus in Korea	Jin, HongSung; Chu, ChaeShin; Han, DongYeob	2013	Osong Public Health and Research Perspectives	4	1	2015-04-01		Epidemiological
Cloning and expression of the gene fragment encoding Orientia tsutsugamushi the outer membrane protein B of Rickettsia rickettsii in E. coli. [Chinese]	Jiao, YanMei; Wen, BoHai; Niu, DongSheng; Gao, Ning; Yu, YueFei; Chen, MeiLing; Qiu, Ling	2004	Chinese Journal of Zoonoses	20	10	839-842		Molecular analysis
CKD and Infectious Diseases in Asia Pacific: Challenges and Opportunities	Jha, V.; Prasad, N.	2016	American Journal of Kidney Diseases	68	1	148-160		Review
Effect of latitude and seasonal variation on scrub typhus, South Korea, 2001-2013	Jeung, YeSul; Kim, ChoonMee; Yun, NaRa; Kim, SeokWon; Han, MiAh; Kim, DongMin	2016	American Journal of Tropical Medicine and Hygiene	94	1	22-25		Epidemiological
Detection of antibodies against Orientia tsutsugamushi Sca proteins in scrub typhus patients and genetic variation of sca genes of different strains	Ha, NaYoung; Kim, Yuri; Choi, JiHye; Choi, MyungSik; Kim, IkSang; Kim, YeonSook; Cho, NamHyuk	2012	Clinical and Vaccine Immunology	19	9	1442-1451		Molecular analysis
An autotransporter protein from Orientia tsutsugamushi mediates adherence to nonphagocytic host cells	Ha, NaYoung; Cho, NamHyuk; Kim, YeonSook; Choi, MyungSik; Kim, IkSang	2011	Infection and Immunity	79	4	1718-1727		Molecular analysis
Molecular Characterization of sca Genes Found in Orientia tsutsugamushi Genome	Ha, Na Young; Choi, Myung Sik; Cho, Nam Hyuk	2013	Journal of Bacteriology and Virology	43	2	155-158		Molecular analysis
Generation of protective immunity against Orientia tsutsugamushi infection by immunization with a zinc oxide nanoparticle combined with ScaA antigen	Ha, N. Y.; Shin, H. M.; Sharma, P.; Cho, H. A.; Min, C. K.; Kim, H. I.; Yen, N. T. H.; Kang, J. S.; Kim, I. S.; Choi, M. S.; Kim, Y. K.; Cho, N. H.	2016	Journal of Nanobiotechnology	14	1		10.1186/s12951-016-0229-2	Molecular analysis
Phylogenetic analysis of the 56-kDa type-specific protein genes of Orientia tsutsugamushi in central Korea	Jeong, H. W.; Choi, Y. K.; Baek, Y. H.; Seong, M. H.	2012	Journal of Korean Medical Science	27	11	1315-1319		Molecular analysis
Clinical observation of 98 cases of Tsutsugamushi disease (1986-1991)	Jeon, K. Y.; Choi, Y. S.	1993	Korean Journal of Medicine	45	2	177-186		Earlier than 1998
Comparison of preferred bite sites between mites and ticks on humans in Korea	Jang, MiSun; Kim, ChoonMee; Kim, DongMin; Yoon, NaRa; Han, MiAh; Kim, HyunKuk; Oh, WonSup; Yoon, HeeJung; Wie, SeongHeon; Hur, Jian	2016	American Journal of Tropical Medicine and Hygiene	95	5	1021-1025		Cross-sectional
Histopathologic finding of perieschar lesions in tsutsugamushi disease shows lymphocytic vasculitis mimicking angiocentric lymphoma	Jang, M. S.; Park, J. B.; Lee, K. H.; Jang, J. Y.; Yang, M. H.; Kim, J. H.; Hwangbo, H.; Lee, T. G.; Suh, K. S.	2018	Annals of Dermatology	30	1	29-35	10.5021/ad.2018.30.1.29	Molecular analysis
Aetiology of acute encephalitis syndrome in Uttar Pradesh, India from 2014 to 2016	Jain, P.; Prakash, S.; Khan, D. N.; Garg, R. K.; Kumar, R.; Bhagat, A.; Ramakrishna, V.; Jain, A.	2017	Journal of Vector Borne Diseases	54	4	311-316		Epidemiological
Risk factors leading to fatal outcome in scrub typhus	Hwang, JeongHwan; Lee, ChangSeop	2010	JK Science	12	2	67-69		Review
The prevalent status of tsutsugamushi disease in China. [Chinese]	Huang, Yong; Jiang, YouHai	2003	China Tropical Medicine	3	1	62-63		Review
Construction and preliminary screening of phage-displayed antibody library against Orientia tsutsugamushi. [Chinese]	Huang, Hui; Zhang, XiMei; Zheng, XiaoYing; Wu, Yu; He, Ai; Li, ZhuoYa; Cheng, Mei; Yin, YingXian; Zhang, Hao	2008	Journal of Tropical Medicine	8	3	241-243		Molecular analysis
Abnormal liver function in scrub typhus	Hu, MingLuen; Liu, JienWei; Wu, KengLiang; Lu, ShengNan; Chiou, ShueShian; Kuo, ChungHuang; Chuah, SengKee; Wang, JingHoung; Hu, TsungHui; Chiu, KingWah; Lee, ChuanMo; Changchien, ChiSin	2005	American Journal of Tropical Medicine and Hygiene	73	4	667-668		Cross-sectional
Short report: Abnormal liver function in scrub typhus	Hu, M. L.; Liu, J. W.; Wu, K. L.; Lu, S. N.; Chiou, S. S.; Kuo, C. H.; Chuah, S. K.; Wang, J. H.; Hu, T. H.; Chiu, K. W.; Lee, C. M.; Changchien, C. S.	2005	American Journal of Tropical Medicine and Hygiene	73	4	667-668		Cross-sectional
A comparison of clinical manifestations of patients with tsutsugamushi disease between children and adults. [Korean]	Ho, Y. H.; Park, K. C.; Jang, Y. T.	2014	Journal of Pediatric Infectious Diseases	21	2	104-113		Cross-sectional
Zoonotic and vector borne agents causing disease in adult patients hospitalized due to fever of unknown origin in Thailand	Hinjoy, S.; Wacharapluesadee, S.; Iamsirithaworn, S.; Smithsuwan, P.; Padungtod, P.	2017	Asian Pacific Journal of Tropical Disease	7	10	577-581		Cross-sectional
Survey of antibody on Orientia tsutsugamushi among wild rodents in Gyeongnam area and detection by nested polymerase chain reaction. [Korean]	Hah, DaeSik; Kim, YoungHoon; Park, JungUng; Park, JaeKap; Kim, ChungHui; Ryu, JaeDoo; Jong, MyungHo; Heo, JungHo; Shu, JongLip; Cho, MyungHeui; Lee, KukCheon; Kim, GonSup; Kim, EuiKyung; Kim, JongShu	2004	Korean Journal of Veterinary Research	44	2	241-249		Non human
Scrub typhus survey of Biak and Owi islands: ectoparasites of small mammals and rickettsial isolations	Hadi, T. R.; Nalim, S.; Sukaeri, S.; Dennis, D. T.	2009						Non human
Isolation and genetic characterization of Orientia tsutsugamushi from scrub typhus patients in Gyeongsangnam-do, Korea	Ha, J. H.; Lee, D. H.; Park, J. S.; Cho, O. H.; Kim, D. H.; Ha, N. Y.; Cho, N. H.; Hwang, K. J.; Cho, Y. G.; Lee, H. S.; Lee, W. K.; Lee, Y. C.; Cho, M. J.; Lee, W. K.; Shin, M. K.	2016	Journal of Bacteriology and Virology	46	4	275-282		Molecular analysis
Scrub typhus - A short review	Gupta, V.; Gautam, V.	2004	Journal of Communicable Diseases	36	4	284-289		Review
German measles outbreak bursts in two unvaccinated border hilly districts of Northern Himachal Pradesh, India	Gupta, S. N.; Naveen, Gupta; Neki, N. S.	2012	Annals of Tropical Medicine and Public Health	5	3	219-224		Not on ST
Determination of cutoff of ELISA and immunofluorescence assay for scrub typhus	Gupta, N.; Chaudhry, R.; Thakur, C. K.	2016	Journal of Global Infectious Diseases	8	3	97-99		Diagnostic (method)
Survey of chigger mites and their hosts in Xiamen City. [Chinese]	Guo, ZhiNan; Lin, ZanMing; Wang, JiaXu; Rong, Biao; Su, ChengHao	2017	Chinese Journal of Hygienic Insecticides & Equipments	23	2	131-133		Non human
Survival of two Orientia tsutsugamushi bacterial strains that infect mouse macrophages with varying degrees of virulence	Fukuhara, M.; Fukazawa, M.; Tamura, A.; Nakamura, T.; Urakami, H.	2005	Microbial Pathogenesis	39	2021-06-05	177-187		Non human
Rickettsioses in children: A clinical approach	Galanakis, E.; Bitsori, M.	2011		719		145-162	10.1007/978-1-4614-0204-6_13	Review
North Africa	Gautret, P.; Mouffok, N.; Parola, P.	2011	Infectious diseases: a geographic guide					Review
Epidemiology of tsutsugamushi disease and Japanese spotted fever in Kagoshima Prefecture, Japan	Gokuden, M.; Ishitani, K.; Yoshikuni, K.; Ueno, N.; Shinkawa, N.; Kuramoto, T.; Honda, T.; Miyata, Y.	2006	Japanese Journal of Infectious Diseases	59	4	273		Epidemiological
General situation of studies on vector chigger mite of Tsutsugamushi disease of Autumn-Winter type in China. [Chinese]	Jiang, ZhiKuan; Wu, GuangHua; Li, BingJun; Wang, ChangJun; Han, ZhaoJiu; Tan, WeiLong; Ding, LingYun; Wang, Li; Ma, BingYing; Mao, ChunQing	2013	Chinese Journal of Hygienic Insecticides & Equipments	19	6	473-477		Non human
Development of a quantitatitve real-time PCR (qPCR) assay for rickettsia parkeri	Jiang, J.; Richards, A. L.	2009	American Journal of Tropical Medicine and Hygiene	1)		118		Not on ST
Diversity of the 47-kD HtrA nucleic acid and translated amino acid sequences from 17 recent human isolates of Orientia	Jiang, J.; Paris, D. H.; Blacksell, S. D.; Aukkanit, N.; Newton, P. N.; Phetsouvanh, R.; Izzard, L.; Stenos, J.; Graves, S. R.; Day, N. P.; Richards, A. L.	2013	Vector Borne & Zoonotic Diseases	13	6	367-75		Molecular analysis
Development of a quantitative real-time polymerase chain reaction assay specific for Orientia tsutsugamushi	Jiang, J.; Chan, T. C.; Temenak, J. J.; Dasch, G. A.; Ching, W. M.; Richards, A. L.	2004	American Journal of Tropical Medicine and Hygiene	70	4	351-356		Diagnostic (method)
Epidemiological analysis of scrub typhus in Panzhihua city, 2006-2008. [Chinese]	Jiang, DeYong; Wang, Jing; Yu, ZhuoJun; Zhou, ZhiGang; Huang, XingHui	2010	Zhongguo Meijie Shengwuxue ji Kongzhi Zazhi = Chinese Journal of Vector Biology and Control	21	4	387-389		Epidemiological
Rickettsioses and the international traveler	Jensenius, M.; Fournier, P. E.; Raoult, D.	2004	Clinical Infectious Diseases	39	10	1493-1499		Review
Two Cases of Tsutsugamushi Disease in Children	Jee, E. S.; Chung, H. L.; Lee, H. J.; Moon, H. R.	1988	Journal of the Korean Pediatric Society	31	11	1509-1515		Earlier than 1998
Scrub typhus: An emerging cause of severe sepsis in the ICU and need for antibiotic protocol modification	Jasmine, N.; Pillai, V.; Periyaveedu, S.; Warrier, A.; Yoosuf, M.	2015	Critical Care Medicine	1)		268		Cross-sectional
Evaluation of an immunoglobulin M capture enzyme-linked immunosorbent assay for diagnosis of Orientia tsutsugamushi infection	Jang, WonJong; Huh, MyungSuk; Park, KyungHee; Choi, MyungSik; Kim, IkSang	2003	Clinical and Diagnostic Laboratory Immunology	10	3	394-398		Diagnostic (accuracy); Diagnostic (method)
First Serologic Evidence of Human Spotted Fever Group Rickettsiosis in Korea	Jang, W. J.; Kim, J. H.; Choi, Y. J.; Jung, K. D.; Kim, Y. G.; Lee, S. H.; Choi, M. S.; Kim, I. S.; Walker, D. H.; Park, K. H.	2004	Journal of Clinical Microbiology	42	5	2310-2313		Not on ST
Serological analysis of ehrlichiosis in Korean from 1990 to 1992. [Korean]	Jang, W. J.; Jung, K. D.; Kim, J. H.; Lee, S. H.; Kim, I. S.; Choi, M. S.; Park, K. H.	2002	Journal of Bacteriology and Virology	32	3	255-261		Not on ST; Seroprevalence
Seroepidemiology of spotted fever group and typhus group rickettsioses in humans, South Korea	Jang, W. J.; Choi, Y. J.; Kim, J. H.; Jung, K. D.; Ryu, J. S.; Lee, S. H.; Yoo, C. K.; Paik, H. S.; Choi, M. S.; Park, K. H.; Kim, I. S.	2005	Microbiology and Immunology	49	1	17-24		Not on ST
Japanese spotted fever in Shimane Prefecture - outbreak and place of infection	Itagaki, A.; Matsuda, Y.; Hoshina, K.	2000	Japanese Journal of Infectious Diseases	53	2	73-74		Not on ST
Phylogenetic analysis of spotted fever group rickettsiae isolated from ticks in Japan	Ishikura, M.; Fujita, H.; Ando, S.; Matsuura, K.; Watanabe, M.	2002	Microbiology and Immunology	46	4	241-247	10.1111/j.1348-0421.2002.tb02692.x	Non human; Not on ST
Pediatric scrub typhus	Ira, Shah; Vigyan, Bang; Vishank, Shah; Vaibhav, Vaidya	2010	JK Science	12	2	88-90		Review
Serological survey of five zoonoses, scrub typhus, Japanese spotted fever, tularemia, Lyme disease, and Q fever, in feral raccoons (Procyon lotor) in Japan	Inoue, K.; Kabeya, H.; Fujita, H.; Makino, T.; Asano, M.; Inoue, S.; Inokuma, H.; Nogami, S.; Maruyama, S.	2011	Vector Borne and Zoonotic Diseases	11	1	15-19		Non human
Seroimmunological monitoring of several species of Rickettsiaceae and Bartonellaceae circulating in the Moscow region	Ignatovich, V.; Penkina, G.; Umnova, N.	2003	Annals of the New York Academy of Sciences	990		419-23		Seroprevalence
Retrospective analysis of the epidemiologic literature, 1990-2015, on wildlife-associated diseases from the Republic of Korea	Hwang, JuSun; Lee, KyungLee; Kim, YoungJun; Sleeman, J. M.; Lee, Hang	2017	Journal of Wildlife Diseases	53	1	2018-05-01		Epidemiological
Presence of antibodies to scrub typhus and murine typhus in dogs from Selangor, Peninsular, Malaysia	Huxsoll, D. L.; Shirai, A.; Robinson, D. M.; Yap, L. F.; Lim, B. L.	2009						Non human
Scrub typhus vaccine: past, present and future	Hussain, S. B.; Beenish, Mushtaq; Shamas, M. N.	2010	JK Science	12	2	102-103		Review
Aetiology of acute meningoencephalitis in Cambodian children, 2010-2013	Horwood, P. F.; Duong, V.; Laurent, D.; Mey, C.; Sothy, H.; Santy, K.; Richner, B.; Heng, S.; Hem, S.; Cheval, J.; Gorman, C.; Dussart, P.; De Jong, M. D.; Kerleguer, A.; Guillard, B.; Murgue, B.; Lecuit, M.; De Lamballerie, X.; Farrar, J. J.; Tarantola, A.; Eloit, M.; Buchy, P.	2017	Emerging Microbes and Infections	6 (5) (no pagination)	e35			Epidemiological
Evidence of rickettsia and orientia infections among abattoir workers in Djibouti	Horton, K. C.; Jiang, J.; Maina, A.; Dueger, E.; Zayed, A.; Ahmed, A. A.; Pimentel, G.; Richards, A. L.	2016	American Journal of Tropical Medicine and Hygiene	95	2	462-465		Seroprevalence
Coinfection with leptospirosis and scrub typhus - A report of four cases	Ho, Y. H.; Chen, L. K.; Tsai, P. J.; Wang, L. S.	2006	Tzu Chi Medical Journal	18	3	237-240+251		Case series; Coinfection
Laboratory evaluation of propoxur and fenvalerate against infected and noninfected Leptotrombidium fletcheri (Acari: Trombiculidae)	Ho, T. M.; Fauziah, M. K.	2009						Non human
Current outlook of infectious diseases in Taiwan	Ho, M.	1998	Chinese Journal of Microbiology and Immunology	31	2	73-83		Review
[Study of epidemic area on Tsutsugamushi disease in Taizhou from 2013 to 2014]	He, Y. L.; Yang, H. Y.; Yu, C. X.; Zhang, X.; Yi, Q. H.; Ma, Z. L.; Cha, J.; Xu, X. B.; Zhang, Q.; Dai, W. J.; Qian, W. J.; Yin, J.; Zhu, S. J.; Xu, Z.	2017	Chung-Hua Yu Fang i Hsueh Tsa Chih [Chinese Journal of Preventive Medicine]	51	3	252-256		Epidemiological
The present status and prospect of tropical medicine in China	He, LianYin	1999	Chinese Medical Journal	112	8	675-676		Review
Protective and pathogenic roles of CD8+ T lymphocytes in Murine Orientia tsutsugamushi infection	Hauptmann, M.; Kolbaum, J.; Lilla, S.; Wozniak, D.; Gharaibeh, M.; Fleischer, B.; Keller, C. A.	2016	PLoS Neglected Tropical Diseases	10	9			Non human
Rickettsioses-from ticks to travellers	Jensenius, M.	2012	Clinical Microbiology and Infection	3)		17		Review
Inappropriateness of quinolone in scrub typhus treatment due to gyrA mutation in Orientia tsutsugamushi boryong strain	Jang, H. C.; Choi, S. M.; Jang, M. O.; Ahn, J. H.; Kim, U. J.; Kang, S. J.; Shin, J. H.; Choy, H. E.; Jung, S. I.; Park, K. H.	2013	Journal of Korean Medical Science	28	5	667-671		Molecular analysis
Diagnosis of scrub typhus	Janardhanan, J.; Trowbridge, P.; Varghese, G. M.	2014	Expert Review of Anti Infective Therapy	12	12	1533-1540		Review
Comparison of a conventional and nested PCR for diagnostic confirmation and genotyping of Orientia tsutsugamushi	Janardhanan, J.; Prakash, J. A.; Abraham, O. C.; Varghese, G. M.	2014	Diagnostic Microbiology & Infectious Disease	79	1	2021-09-07		Molecular analysis
Single-nucleotide polymorphisms in Toll-like receptor (TLR)-2, TLR4 and heat shock protein 70 genes and susceptibility to scrub typhus	Janardhanan, J.; Joseph Martin, S.; Astrup, E.; Veeramanikandan, R.; Aukrust, P.; Abraham, O. C.; Varghese, G. M.	2013	Journal of Human Genetics	58	11	707-710		Molecular analysis
Antigenic Relationships among Human Pathogenic Orientia tsutsugamushi Isolates from Thailand	James, S. L.; Blacksell, S. D.; Nawtaisong, P.; Tanganuchitcharnchai, A.; Smith, D. J.; Day, N. P. J.; Paris, D. H.	2016	PLoS Neglected Tropical Diseases	10 (6) (no pagination)	e0004723			Molecular analysis
Study on Clinico -Laboratory Profile of Children with Scrub Typhus	Jain, N.; Jain, V.	2013						Cross-sectional
Ascites, Pleural Effusion, and Edematous Gallbladder Wall: A Rare Finding of Leptospirosis	Jagdish Kumar, K.; Hamza, S.; Kurthkal, K.; Sowmya, G. S.	2016	Journal of Pediatric Infectious Diseases	11	4	133-135		Not on ST
Dengue and typhoid fever coinfection in a child	Jagadishkumar, K.; Shareef, M.; Hosur, D.; Sowmya, G. S.	2016	Cocuk Enfeksiyon Dergisi	10	1	36-38		Not on ST
Scrub typhus in rural Rajasthan and a review of other Indian studies	Masand, R.; Yadav, R.; Purohit, A.; Tomar, B. S.	2016	Paediatrics and International Child Health	36	2	148-153		Characteristic
Acute febrile illness progressing to multi organ dysfunction syndrome: A diagnostic dilemma in critical care	Maheshwari, N.; Mandal, A. K.	2013	Indian Journal of Critical Care Medicine	2)		33		Characteristic
Distribution of eschars on the body of scrub typhus patients: a prospective study	Kim, DongMin; Won, KyungJun; Park, ChiYoung; Yu, KiDong; Kim, HyongSun; Yang, TaeYoung; Lee, JiHyun; Kim, HyunKuk; Song, HyeonJe; Lee, SeungHyun; Shin, Ho	2007	American Journal of Tropical Medicine and Hygiene	76	5	806-809		Characteristic
Clinical profile and predictors of mortality in severe scrub typhus infection requiring intensive care admission	Griffith, M.; Ramakrishna, K.; Karthik, G.; Varghese, G.; Chrispal, A.; Pichamuthu, K.; Abraham, O.; Peter, J.	2012	American Journal of Respiratory and Critical Care Medicine. Conference: American Thoracic Society International Conference, ATS	185	MeetingAbstracts			Characteristic
Rare coinfection of scrub typhus and malaria in immunocompetent person	Sharma, A.; Raina, R.; Dhiman, P.; Adarsh,; Madhabhavi, I.; Panda, P.	2012	Online Journal of Health and Allied Sciences	11	2			Case report; Coinfection
Neutralization epitopes on the antigenic domain II of the Orientia tsutsugamushi 56-kDa protein revealed by monoclonal antibodies	Seong, S. Y.; Kim, M. K.; Lee, S. M.; Odgerel, Z.; Choi, M. S.; Han, T. H.; Kim, I. S.; Kang, J. S.; Lim, B. U.	2000	Vaccine	19	1	2021-09-02	10.1016/S0264-410X(00)00167-5	Molecular analysis
Neutralization epitopes on the antigenic domain II of the Orientia tsutsugamushi 56-kDa protein revealed by monoclonal antibodies	Seong, S. Y.; Kim, M. K.; Lee, S. M.; Odgerel, Z.; Choi, M. S.; Han, T. H.; Kim, I. S.; Kang, J. S.; Lim, B. U.	2001	Vaccine	19	1	2021-09-02		Molecular analysis
Distribution of ESCHAR in children with scrub typhus	Selwin, W. R.; Rajan, R.; Ghosh, U.; Punnen, A.	2015	American Journal of Tropical Medicine and Hygiene	93 (4 Supplement)		129		Characteristic
Scrub typhus seroprevalence in healthy Indian population	Sengupta, M.; Anandan, S.; Daniel, D.; Jude Prakash, J. A. J.	2015	Journal of Clinical and Diagnostic Research	9	10	DM01-DM02		Seroprevalence
Scrub typhus masquerading as an acute lower respiratory tract infection	Senanayake, Manouri P.; Jayasena, Arundathi	2014						Duplicate
Outbreak of scrub typhus in Puducherry & Tamil Nadu during cooler months	Selvaraj, Stephen; Balakrishnan, Sangeetha; Stanley, Ambroise; Kengamuthu, Sarangapani; Dhandapany, Gunasekaran; Mohamed, Hanifah; Subramanian, Somasundaram	2015	Indian Journal of Medical Research	142	5	591-597		Characteristic; Diagnostic (accuracy)
Severe Japanese spotted fever successfully treated with fluoroquinolone	Seki, M.; Ikari, N.; Yamamoto, S.; Yamagata, Y.; Kosai, K.; Yanagihara, K.; Kakugawa, T.; Kurihara, S.; Izumikawa, K.; Miyazaki, Y.; Higashiyama, Y.; Hirakata, Y.; Tashiro, T.; Kohno, S.	2006	Internal Medicine	45	22	1323-1326		Case report; Not on ST
Phylogeny of Rickettsia spp. inferred by comparing sequences of 'gene D', which encodes an intracytoplasmic protein	Sekeyova, Z.; Roux, V.; Raoult, D.	2001	International Journal of Systematic and Evolutionary Microbiology	51	4	1353-1360	10.1099/00207713-51-4-1353	Molecular analysis
Tsutsugamushi fever after travel to Southeast Asia. [German]	Seilmaier, M.; Guggemos, W.; Bohme, C. C.; Loscher, T.	2004	Deutsche Medizinische Wochenschrift	129	42	2233-2235		Duplicate
[Tsutusgamushi fever after travel to Southeast Asia]	Seilmaier, M.; Guggemos, W.; Bohme, C. C.; Loscher, T.	2004	Deutsche Medizinische Wochenschrift	129	42	2233-5		Duplicate
Molecular detection of Orientia tsutsugamushi from suspected scrub typhus cases	Seethalakshmi, Srinivasan; Thangam, Menon	2017	Indian Journal of Pathology & Microbiology	60	1	70-73		Epidemiological
Fever in the returning traveler, Part II: A methodological approach to initial management	Schwartz, M. D.	2003	Wilderness and Environmental Medicine	14	2	120-130		Review
Tropical dermatology. Part I	Schmid-Grendelmeier, P.; Mahe, A.; Ponnighaus, J. M.; Welsh, O.; Stingl, P.; Leppard, B.	2002	Journal of the American Academy of Dermatology	46	4	571-583		Review
Chigger mite infestation of small mammals in a feral biotope of a public park area of south Delhi	Saxena, V. K.	1989						Earlier than 1998
Retrospective survey of severe fever with thrombocytopenia syndrome in patients with suspected rickettsiosis in Japan	Satoh, M.; Akashi, S.; Ogawa, M.; Wakeyama, T.; Ogawa, H.; Fukuma, A.; Taniguchi, S.; Tani, H.; Kurosu, T.; Fukushi, S.; Shimojima, M.; Ando, S.; Saijo, M.	2017	Journal of Infection and Chemotherapy	23	1	45-50		Epidemiological
Retrospective study of Shimokoshi-type tsutsugamushi disease in Akita Prefecture, Japan. [Japanese]	Sato, H.; Shibata, C.; Saito, H.; Suto, T.	2014	Medical Entomology and Zoology	65	4	183-188		Epidemiological
Epidemiological survey for the akamushi-related Kato type of Orientia tsutsugamushi, the agent of tsutsugamushi disease, and its vectors in Omono river basin of Akita Prefecture, Japan in 2009 immediately made after occurrence of its patient. [Japanese]	Sato, H.; Shibata, C.; Saito, H.; Sato, R.; Saito, S.; Takahashi, M.; Fujita, H.; Kadosaka, T.; Takada, N.; Kawabata, H.; Takano, A.; Suto, T.	2013	Medical Entomology and Zoology	64	1	21-25		Epidemiological
Efficacy of continuous haemodiafiltration using a polymethylmethacrylate membrane haemofilter (PMMA-CHDF) in the treatment of sepsis and acute respiratory distress syndrome (ARDS)	Sakai, M.	2012	Academic Emergency Medicine	19 (6)		765		Duplicate
Efficacy of continuous haemodiafiltration using a polymethylmethacrylate membrane haemofilter (PMMA-CHDF) in the treatment of sepsis and acute respiratory distress syndrome (ARDS)	Sakai, M.	2016	Anaesthesia and Intensive Care	44 (2)		323		Duplicate
Efficacy of continuous haemodiafiltration using a polymethylmethacrylate membrane haemofilter (PMMA-CHDF) in the treatment of sepsis and ARDS	Sakai, M.	2017	Chest	152 (4 Supplement 1)		A209		Duplicate
Guillan-Barre syndrome following scrub typus: Two case reports. [Japanese]	Sakai, K.; Ishii, N.; Ebihara, Y.; Mochizuki, H.; Shiomi, K.; Nakazato, M.	2016	Clinical Neurology	56	8	577-579		Duplicate
Reemerging murine typhus, Japan	Sakaguchi, S.; Sato, I.; Muguruma, H.; Kawano, H.; Kusuhara, Y.; Yano, S.; Sone, S.; Uchiyama, T.	2004	Emerging Infectious Diseases	10	5	964-965		Not on ST
Rickettsial infection in five remote Orang Ulu villages in upper Rejang River, Sarawak, Malaysia	Sagin, D. D.; Ismail, G.; Nasian, L. M.; Jok, J. J.; Pang, E. K.	2000	The Southeast Asian journal of tropical medicine and public health	31	4	733-735		Epidemiological
A case of ARDS overlooked Tsutstugamushi disease that presented as simple cutaneous lesions	Ryu, K. H.; Kim, K. H.; Kim, H. D.; Son, J. W.; Na, M. J.; Choi, E.	2006	Tuberculosis and Respiratory Diseases	61	4	389-393		Duplicate
The European problem of spotted fever group rickettsiae, transmitted by ticks: biology, ecology, detection	Rymaszewska, A.	2007	Wiadomosci Parazytologiczne	53	1	2021-07-01		Not on ST
Five-year analysis of rickettsial fevers in children in South India: clinical manifestations and complications	Rwituja, Thomas; Preeti, Puranik; Bhuvanesh, Kalal; Britto, C.; Savitha, Kamlesh; Sylvan, Rego; Anita, Shet	2016	Journal of Infection in Developing Countries	10	6	657-661		Characteristic
Mites (Arachnida: Acari)	Russell, R. C.; Otranto, D.; Wall, R. L.	2013	The encyclopaedia of medical and veterinary entomology					Non human; Review
The medical significance of Acari in Australia	Russell, R. C.	2001	Acarology: Proceedings of the 10th International Congress					Non human; Review
Vectors vs. humans in Australia - who is on top down under? An update on vector-borne disease and research on vectors in Australia	Russell, R. C.	1998	Journal of Vector Ecology	23	1	1946-01-01		Review
Taxonometry, ecology and evolutional relation of rickettsia	Rudakov, N. V.	2008	Vestnik Rossiiskoi Akademii Meditsinskikh Nauk		7	2015-10-01		Review
Virulence and antigenic properties of Rickettsia tsutsugamushi in a naturally infectei laboratory colony of Leptotrombidium (leptotrombidium) arenicola	Robinson, D. M.; Roberts, L. W.; Dohany, A. L.; Gan, E.; Chan, T. C.; Huxsoll, D. L.	2009						Molecular analysis
[The state of vector-borne diseases in Indonesia]	Rodhain, F.	2000	Bulletin de la Societe de Pathologie Exotique	93	5	348-52		Duplicate
The state of vector-borne diseases in Indonesia. [French]	Rodhain, F.	2000	Bulletin de la Societe de pathologie exotique (1990)	93	5	348-352		Epidemiological
Microdissection of scrub typhus vectors	Roberts, L. W.; Ram, S.	2009						Non human
Numbers of Leptotrombidium (Leptotrombidium) deliense (Acarina: trombiculidae) and prevalence of Rickettsia tsutsugamushi in adjacent habitats of peninsular Malaysia	Roberts, L. W.; Muul, I.; Robinson, D. M.	2009						Non human
Evaluation on the occurrence of Tsutsugamushi disease in Tottori Prefecture	Rivera, M. R.; Mihara, M.; Shibata, M.	2000	Journal of Dermatology	27	11	724-9		Epidemiological
Scrub typhus: prevention and control	Ritesh, Sharma	2010	JK Science	12	2			Review
Kikuchi-Fujimoto's disease and scrub typhus: A rare association	Rinuchitra, D.; Govindarajan, J.; Thangavelu, S.; Jayaraman, A.	2012	Brunei International Medical Journal	8	5	271-274		Case report; Coinfection
Laboratory evaluation of repellents against Leptotrombidium deliense, vector of scrub typhus	Rina, Tilak; Tilak, V. W.; Yadav, J. D.	2001	Indian Journal of Medical Research	113	March	98-102		Non human
Emergence of Schoengastiella ligula as the vector of scrub typhus outbreak in Darjeeling: has Leptotrombidium deliense been replaced?	Rina, Tilak; Rajesh, Kunwar; Wankhade, U. B.; Tilak, V. W.	2011	Indian journal of public health	55	2	92-99		Epidemiological
Serologic evidence of infection with ehrlichiae and spotted fever group rickettsiae among residents of Gag Island, Indonesia	Richards, A. L.; Ratiwayanto, S.; Rahardjo, E.; Kelly, D. J.; Dasch, G. A.; Fryauff, D. J.; Bangs, M. J.	2003	American Journal of Tropical Medicine and Hygiene	68	4	480-484		Seroprevalence
Evidence of Rickettsia typhi and the potential for murine typhus in Jayapura, Irian Jaya, Indonesia	Richards, A. L.; Rahardjo, E.; Rusjdi, A. F.; Kelly, D. J.; Dasch, G. A.; Church, C. J.; Bangs, M. J.	2002	American Journal of Tropical Medicine and Hygiene	66	4	431-434		Non human
Scrub typhus in Africa	Richards, A. L.; Jiang, J.; Maina, A.; Horton, K.; Dueger, E.; Pimentel, G.; Thiga, J.; Mutai, B.; Waitumbi, J.	2014	American Journal of Tropical Medicine and Hygiene	1)		34		Seroprevalence
Riboswitches for intracellular study of genes involved in Francisella pathogenesis	Reynoso, C. M.; Miller, M. A.; Bina, J. E.; Gallivan, J. P.; Weiss, D. S.	2012	mBio	3	6	20		Molecular analysis
Rickettsia of military importance: An update	Richards, A. L.	2012	American Journal of Tropical Medicine and Hygiene	1)		184-185		Review
Epidemilogical study on Orientia tsutsugamushi infection of wild rodents in Korea	Rhu, S. H.; Song, Y. S.; Chung, S. Y.; Moon, S. S.; Song, J. W.; Song, K. J.; Park, K. S.; Back, L. J.	2003	Journal of Bacteriology and Virology	33	2	131-137		Non human
Willingness to pay for avoiding infection of climate change diseases, in particular tsutsugamushi disease	Rhee, HaeChun	2013	Osong Public Health and Research Perspectives	4	1	16-20		Economic analysis
Inactivation of Orientia tsutsugamushi in red blood cells, plasma, and platelets with riboflavin and light, as demonstrated in an animal model	Rentas, F.; Harman, R.; Gomez, C.; Salata, J.; Childs, J.; Silva, T.; Lippert, L.; Montgomery, J.; Richards, A.; Chan, C.; Jiang, J.; Reddy, H.; Li, J.; Goodrich, R.	2007	Transfusion	47	2	240-7		Molecular analysis
Investigation on infection in mankind and animal of Orientia tsutsugamushi in some areas in Xinjiang, China. [Chinese]	Ren, LiSong; Dang, RongLi; Ma, DeXin; Gao, JinZhuai; Liu, XiaoMing	2012	Journal of Tropical Medicine	12	10	1249-1251		Non human
Investigation on animal natural infection of Orientia tsutsugamushi in some areas of Changji area in Xinjiang. [Chinese]	Ren, LiSong; Dang, RongLi; Liu, XiaoMing; Gao, JinZhuai; Ma, DeXin	2011	Journal of Tropical Medicine	11	9	1052-1053		Non human
Rickettsial infections as a major etiology of acute febrile illness: A prospective study in Northern Sabah, Borneo, East Malaysia	Reller, M. E.; Grigg, M.; William, T.; Yeo, T.; Clemens, E. G.; Dumler, J. S.	2017	American Journal of Tropical Medicine and Hygiene	97 (5 Supplement 1)		617		Epidemiological
First Identification and Description of Rickettsioses and Q Fever as Causes of Acute Febrile Illness in Nicaragua	Reller, M. E.; Chikeka, I.; Miles, J. J.; Dumler, J. S.; Woods, C. W.; Mayorga, O.; Matute, A. J.	2016	PLoS Neglected Tropical Diseases [electronic resource]	10	12	e0005185		Epidemiological
Unsuspected rickettsioses among patients with acute febrile Illness, Sri Lanka, 2007	Reller, M. E.; Bodinayake, C.; Nagahawatte, A.; Devasiri, V.; Kodikara-Arachichi, W.; Strouse, J. J.; Flom, J. E.; Ostbye, T.; Woods, C. W.; Dumler, J. S.	2012	Emerging Infectious Diseases	18	5	825-829		Epidemiological
Diagnosing scrub typhus: Meticulous physical examination is the key	Rajasekharan, C.; Anu, J.; Neeraj, V.; Parvathy, R.	2014	BMJ Case Reports		pagination			Duplicate
Scrub typhus: Pathophysiology, clinical manifestations and prognosis	Rajapakse, S.; Rodrigo, C.; Fernando, D.	2012	Asian Pacific Journal of Tropical Medicine	5	4	261-264		Review
Drug treatment of scrub typhus	Rajapakse, S.; Chaturaka, R.; Sumadhya, D. F.	2011	Tropical Doctor	41	1	2021-04-01		Review
Vertical transmission in chigger borne rickettsiosis	Rai, J.; Bandopadhyay, D.	1978						Earlier than 1998
Studies on soluble complement fixing antigen of Rickettsia tsutsugamushi	Rai, J.	1979						Earlier than 1998
Scrub typhus in patients reporting with acute febrile illness at a tertiary health care institution in Goa	Narvencar, Kedareshwar P. S.; Rodrigues, Savio; Nevrekar, Ramnath P.; Dias, Lydia; Dias, Amit; Vaz, Marina; Gomes, E.	2013						Duplicate
Incidence of antibodies in raccoon dogs and deer inhabiting suburban areas	Neagari, Y.; Sakai, T.; Nogami, S.; Kaiho, I.; Katoh, C.	1998	Kansenshogaku zasshi. The Journal of the Japanese Association for Infectious Diseases	72	4	331-334	10.11150/kansenshogakuzasshi1970.72.331	Non human
A pilot study of acute undifferentiated fever using certain rapid microbiological and virological tests	Neelu Sree, P.; Premkumar, L.	2015	International Journal of Pharma and Bio Sciences	6	4	B715-B723		Epidemiological
Cytokins in the pathogenesis of Astrakhan spotted fever and North Asian scrub typhus: Problems of immunocorrection	Nelyubov, M. V.	2002	Bulletin of Experimental Biology and Medicine	134	2	165-167	10.1023/A:1021192416445	Duplicate
Cytokines in the pathogenesis of Astrakhan spotted fever and North Asian scrub typhus: problems of immunocorrection	Nelyubov, M. V.	2002	Bulletin of Experimental Biology and Medicine	134	2	165-167		Molecular analysis
Astrakhan scrub typhus: time course of infectious process according to electron microscopy findings	Nelyubov, M. V.	2002	Bulletin of Experimental Biology and Medicine	134	4	374-375		Non human
Causes of fever-hoof beats are rarely from zebras	Newton, P.	2013	Tropical Medicine and International Health	1)		7		Review
The genotypes of Orientia tsutsugamushi, identified in scrub typhus patients in northern Vietnam	Nguyen, H. L. K.; Pham, H. T. T.; Nguyen, T. V.; Hoang, P. V.; Le, M. T. Q.; Takemura, T.; Hasebe, F.; Hayasaka, D.; Yamada, A.; Hotta, K.	2017	Transactions of the Royal Society of Tropical Medicine and Hygiene	111	3	137-139		Epidemiological
Seroprevalence of scrub typhus, typhus, and spotted fever among rural and urban populations of northern Vietnam	Nguyen Vu, Trung; Le Thi, Hoi; Nguyen Thi Hong, Thuong; Tran Khanh, Toan; Tran Thi Kieu, Huong; Tran Mai, Hoa; Fox, A.; Nguyen Van, Kinh; Doorn, H. R. van; Wertheim, H. F. L.; Bryant, J. E.; Behzad, Nadjm	2017	American Journal of Tropical Medicine and Hygiene	96	5	1084-1087		Seroprevalence
Protection against scrub typhus by a plasmid vaccine encoding the 56-KD outer membrane protein antigen gene	Ni, Y. S.; Chan, T. C.; Chao, C. C.; Richards, A. L.; Dasch, G. A.; Ching, W. M.	2005	American Journal of Tropical Medicine and Hygiene	73	5	936-941		Non human
An immunogenic epitope of Chlamydia pneumoniae from a random phage display peptide library is reactive with both monoclonal antibody and patients sera	Naidu, B. R.; Ngeow, Y. F.; Wang, L. F.; Chan, L.; Yao, Z. J.; Pang, T.	1998	Immunology Letters	62	2	111-5		Molecular analysis
A case of epiglottitis associated with tsutsugamushi disease	Nagano, H.	2006	Practica Oto-Rhino-Laryngologica	99	11	955-959		Duplicate
A Case Report: Tsutsugamushi Disease	Nagano, H.	2004	Otolaryngology - Head and Neck Surgery (Tokyo)	76	1	2021-07-06		Duplicate
The beneficial rain forest ecosystem, with environmental effects on zoonoses involving ticks and mites (Acari), a Malaysian perspective and review	Nadchatram, M.	2008	Tropical Biomedicine	25	Suppl			Non human
Work-related infectious diseases among Korean workers compensated under the Industrial Accident Compensation Insurance Law, 2006-2011	Myong, JunPyo; Ahn, YeonSoon; Kim, HyoungRyoul; Kim, YounJeong; Park, ChungYill; Koo, JungWan	2013	International journal of occupational and environmental health	19	4	344-351		Epidemiological
Immunocytochemical methods to study the distribution of Orientia tsutsugamushi in Leptotrombidium (Acari: Trombiculidae) chiggers	Myint, K. S.; Linthicum, K. J.; Tanskul, P.; Lerdthusnee, K.; Vaughn, D. W.; Manomuth, C.; Mongkolsirichaikul, D.; Hansukjariya, P.; Hastriter, M. W.	1998	Journal of Medical Entomology	35	4	556-560		Non human
Scrub typhus antibody in mammals in three habitats in Sabah	Muul, I.; Lim, B. L.; Gan, E.	2009						Non human
Distribution of rats infected with Rickettsia tsutsugamushi (scrub typhus) in an edge habitat	Muul, I.; Chai, K. S.	2009						Non human
Acute encephalitis syndrome and scrub typhus in India	Murhekar, M. V.	2017	Emerging Infectious Diseases	23	8			Epidemiological
The etiology of febrile illness in adults presenting to Patan Hospital in Kathmandu, Nepal	Murdoch, D. R.; Woods, C. W.; Zimmerman, M. D.; Dull, P. M.; Belbase, R. H.; Keenan, A. J.; Scott, R. M.; Basnyat, B.; Archibald, L. K.; Reller, L. B.	2004	American Journal of Tropical Medicine and Hygiene	70	6	670-675		Epidemiological
Novel Biochemical Abnormalities and Genotype in Farber Disease	Muranjan, Mamta; Agarwal, Shruti; Lahiri, Keya; Bashyam, Murali	2015						Not on ST
Mites (Acari)	Mullen, G. R.; Oconnor, B. M.	2002	Medical and Veterinary Entomology					Non human
Emerging infectious diseases: Epidemiological perspective	Mukherjee, S.	2017	Indian Journal of Dermatology	62	5	459-467		Review
Acute undifferentiated febrile illness in rural Cambodia: a 3-year prospective observational study	Mueller, T. C.; Siv, S.; Khim, N.; Kim, S.; Fleischmann, E.; Ariey, F.; Buchy, P.; Guillard, B.; Gonzalez, I. J.; Christophel, E. M.; Abdur, R.; Sonnenburg, F. von; Bell, D.; Menard, D.	2014	PLoS ONE	9	4			Duplicate
A Study on the Epidemiologic Characteristics of Scrub Typhus in Gyeongsangbuk-do, 1999-2001	Min, Y. S.; Lim, H. S.; Lee, K.; Jung, C.; Cheong, H. K.	2005	Korean Journal of Epidemiology	27	2	70-79		Epidemiological
Multiple Orientia tsutsugamushi ankyrin repeat proteins interact with SCF1 ubiquitin ligase complex and eukaryotic elongation factor 1 alpha	Min, ChanKi; Kwon, YeJin; Ha, NaYoung; Cho Bon, A.; Kim, JoMin; Kwon, EunKyung; Kim, YeonSook; Choi, MyungSik; Kim, IkSang; Cho, NamHyuk	2014	PLoS ONE	9	8			Duplicate
Multiple Orientia tsutsugamushi ankyrin repeat proteins interact with SCF1 ubiquitin ligase complex and eukaryotic elongation factor 1 Î±	Min, C. K.; Kwon, Y. J.; Ha, N. Y.; Cho, B. A.; Kim, J. M.; Kwon, E. K.; Kim, Y. S.; Choi, M. S.; Kim, I. S.; Cho, N. H.	2014	PLoS ONE	9	8		10.1371/journal.pone.0105652	Duplicate
Multiple Orientia tsutsugamushi ankyrin repeat proteins interact with SCF1 ubiquitin ligase complex and eukaryotic elongation factor 1 alpha	Min, C. K.; Kwon, Y. J.; Ha, N. Y.; Cho, B. A.; Kim, J. M.; Kwon, E. K.; Kim, Y. S.; Choi, M. S.; Kim, I. S.; Cho, N. H.	2014	PLoS ONE	9 (8) (no pagination)	e105652			Molecular analysis
[Picture of the month: tsutsugamushi disease]	Mikkelsen, C. S.	2012	Ugeskrift for laeger	174	11	736		Duplicate
Chest CT manifestations of Jepanese spotted fever: Report of two own cases with review of articles	Mifune, H.; Kishi, R.; Kaihara, M.; Mitogawa, T.; Ueda, T.; Kanazawa, S.	2012	Japanese Journal of Clinical Radiology	57	1	159-163		Not on ST
Reducing the risk of transfusion-transmitted rickettsial disease by WBC filtration, using Orientia tsutsugamushi in a model system	Mettille, C. D. R. F.; Salata, K. F.; Belanger, K. J.; Casleton, B. G.; Kelly, D. J.	2000	Transfusion	40	3	290-296	10.1046/j.1537-2995.2000.40030290.x	Molecular analysis
Prevalence of rickettsial infections in acute coronary syndromes in Sri Lanka: A case control study	Mettananda, C. D.; Premaratna, R.; Danansuriya, D.; Bandara, N. B.	2016	International Journal of Infectious Diseases	1)		238-239		Case-control
A randomised controlled trial of artemether-lumefantrine versus artesunate for uncomplicated plasmodium falciparum treatment in pregnancy	McGready, R.; Tan, S. O.; Ashley, E. A.; Pimanpanarak, M.; Viladpai-nguen, J.; Phaiphun, L.; Wustefeld, K.; Barends, M.; Laochan, N.; Keereecharoen, L.; Lindegardh, N.; Singhasivanon, P.; White, N. J.; Nosten, F.	2008	PLoS Medicine	5	12	1699-1715		Not on ST
An outbreak investigation of scrub typhus in Western Province, Solomon Islands, 2014	Marks, M.; Joshua, C.; Longbottom, J.; Longbottom, K.; Sio, A.; Puiahi, E.; Jilini, G.; Stenos, J.; Dalipanda, T.; Musto, J.	2016	Western Pacific surveillance and response journal : WPSAR	7	1	2021-09-06		Case-control
DHR-ICMR guidelines for diagnosis & management of rickettsial diseases in India	Manuj, Rahi; Gupte, M. D.; Anurag, Bhargava; Varghese, G. M.; Rashmi, Arora	2015	Indian Journal of Medical Research	141	4	417-422		Review
Indian tick typhus presenting as purpura fulminans with review on rickettsial infections	Manjunath, Hulmani; Alekya, P.; Kumar, V.	2017	Indian Journal of Dermatology	62	1	2021-06-01		Not on ST
Q fever, scrub typhus, and rickettsial diseases in children, Kenya, 2011â€“2012	Maina, A. N.; Farris, C. M.; Odhiambo, A.; Jiang, J.; Laktabai, J.; Armstrong, J.; Holland, T.; Richards, A. L.; Oâ€™Meara, W. P.	2016	Emerging Infectious Diseases	22	5	883-886	10.3201/eid2205.150953	Seroprevalence
Vector-borne diseases. (Society for General Microbiology Symposium 63)	Mahy, B. W. J.	2004	Microbe vector interactions in vector borne diseases					Review
Scrub typhus as a cause of acute encephalitis syndrome, Gorakhpur, Uttar Pradesh, India	Mahima, Mittal; Thangaraj, J. W. V.; Rose, W.; Verghese, V. P.; Kumar, C. P. G.; Mahim, Mittal; Sabarinathan, R.; Vijay, Bondre; Nivedita, Gupta; Murhekar, M. V.	2017	Emerging Infectious Diseases	23	8	1414-1416		Case-control
Rickettsioses in Japan and the Far East	Mahara, F.	2006	Annals of the New York Academy of Sciences					Duplicate
Rickettsioses in Japan and the Far East	Mahara, F.	2006	Century of Rickettsiology; Emerging, Reemerging Rickettsioses, Molecular Diagnostics	amd Emerging Veterinary Rickettsioses. Annals of the New York Academy of Sciences. 1078		60-73		Not on ST
Scrub typhus and leptospirosis co-infection in Himalayan region	Mahajan, S. K.; Babu nm, S.; Singh, D.; Kanga, A.; Kaushal, S. S.	2012	Tropical Doctor	42	3	176-177	10.1258/td.2012.120041	Case report; Coinfection
Antibiotic Use in Scrub Typhus: Systematic Review and Meta-analysis of Clinical Trials	Mahajan, Rajiv; Singh, Navyug Raj; Kapoor, V.	2016						Duplicate
Review of vector-borne diseases in Hong Kong. (Special Issue: Exotic viruses and travel medicine.)	Ma, SiuKeung; Wong, Wang; Leung, ChiWah; Lai, SikTo; Lo, YeeChi; Wong, KaiHay; Chan, ManChung; Que, TakLun; Chow, KaWai; Yuen, MingChi; Lau, TinWai; Simon, J.	2011	Travel Medicine and Infectious Disease	9	3	95-105		Review
Differences in agricultural activities related to incidence of scrub typhus between Korea and Japan	Ma, C. J.; Oh, G. J.; Kang, G. U.; Lee, J. M.; Lee, D. U.; Nam, H. S.; Ryu, S. Y.; Lee, Y. H.	2017	Epidemiology and health	39		e2017051		Epidemiological
The diagnosis of scrub typhus: an evaluation	M. Ramanathan; M. N. Bin Zainal Abidin; V. Balachand	1987	Med J Malaysia	42	1	61-4		Earlier than 1998
A review of endoparasitic acarines of Malaysia with special reference to novel endoparasitism of mites in amphibious sea snakes and supplementary notes on ecology of chiggers	M. Nadchatram	2006	Tropical Biomedicine	23	1	2022-01-01		Non human
Emerging infections in Australia	M. H. Beaman	1997	Ann Acad Med Singapore	26	5	609-15		Earlier than 1998
An investigation on the harborage of three pathogens in small mammals in Beijing area, 2013. [Chinese]	Lyu, YanNing; Li, LiangChen; Dou, XiangFeng; Chen, LiJuan; Zhang, XiuChun; Guan, ZengZhi; Sun, YuLan; Li, XinYu; Wang, QuanYi	2016	Zhongguo Meijie Shengwuxue ji Kongzhi Zazhi = Chinese Journal of Vector Biology and Control	27	4	336-340		Non human
Seroepidemiological investigation on scrub typhus in suburban districts of Beijing. [Chinese]	Lyu, YanNing; Chen, LiJuan; Dou, XiangFeng; Sun, YuLan; Zhang, XiuChun; Li, XinYu; Wang, QuanYi	2016	Zhongguo Meijie Shengwuxue ji Kongzhi Zazhi = Chinese Journal of Vector Biology and Control	27	3	257-259		Seroprevalence
Investigation on an outbreak of tsutsugamushi disease, Henan. [Chinese]	Li, MengLei; Qi, MuGe; Wang, RuoLin; Li, Yi; Su, Jia; Huang, XueYong	2016	Modern Preventive Medicine	43	23	4384-4387		Case-control
Outcome of intravenous azithromycin therapy in patients with complicated scrub typhus compared with that of doxycycline therapy using propensity-matched analysis	Jang, MiOk; Jang, HeeChang; Kim, UhJin; Ahn, JoonHwan; Kang, SeungJi; Jung, SookIn; Shin, HeeYoung; Park, KyungHwa	2014	Antimicrobial Agents and Chemotherapy	58	3	1488-1493		Case-control
Endoscopic characteristics of infection-associated peptic ulcers	Choi, S. H.; Kim, D. M.; Lee, J.; Yun, N. R.	2017	Helicobacter	22 (6) (no pagination)	e12427			Case-control
Variable clinical responses of a scrub typhus outbred mouse model to feeding by Orientia tsutsugamushi infected mites	Lurchachaiwong, W.; Monkanna, T.; Leepitakrat, S.; Ponlawat, A.; Sattabongkot, J.; Schuster, A. L.; McCardle, P. W.; Richards, A. L.	2012	Experimental and Applied Acarology	58	1	23-34		Molecular analysis
Development of an Orientia tsutsugamushi Lc-1 Murine Intraperitoneal Challenge Model for Scrub Typhus: Determination of Murine Lethal Dose (MuLD<inf>50</inf>), Tissue Bacterial Loads, and Clinical Outcomes	Lurchachaiwong, W.; McCardle, W.; Chan, T. C.; Schuster, A. L.; Richards, A. L.	2015	Vector-Borne and Zoonotic Diseases	15	9	539-544	10.1089/vbz.2015.1773	Duplicate
Development of an Orientia tsutsugamushi Lc-1 murine intraperitoneal challenge model for scrub typhus: determination of murine lethal dose (MuLD<sub>50</sub>), tissue bacterial loads, and clinical outcomes	Lurchachaiwong, W.; McCardle, W.; Chan, T. C.; Schuster, A. L.; Richards, A. L.	2015	Vector Borne and Zoonotic Diseases	15	9	539-544		Duplicate
Development of an Orientia tsutsugamushi Lc-1 Murine Intraperitoneal Challenge Model for Scrub Typhus: Determination of Murine Lethal Dose (MuLD50), Tissue Bacterial Loads, and Clinical Outcomes	Lurchachaiwong, W.; McCardle, W.; Chan, T. C.; Schuster, A. L.; Richards, A. L.	2015	Vector Borne & Zoonotic Diseases	15	9	539-44		Molecular analysis
Establishment of Orientia tsutsugamushi Lc-1 (Rickettsiales: Rickettsiaceae) infection in ICR outbred mice (Rodentia: Muridae) by needle challenge	Lurchachaiwong, W.; Chan, TeikChye; Richards, A. L.; McCardle, W.; Schuster, A. L.	2014	Journal of Medical Entomology	51	3	658-660		Molecular analysis
Emergency response to a cluster event of tsutsugamushi disease in a park. [Chinese]	Luo, Lei; Zhang, JingWen; Jing, QinLong; Xiao, XinCai; Li, YiLan; Cao, Qing; Wei, YueHong; Yang, ZhiCong	2013	Journal of Tropical Medicine	13	12	1518-1520		Epidemiological
Epidemiological features of major vector-borne diseases from 2006 to 2012 in Guangzhou, China. [Chinese]	Luo, Lei; Li, XiaoNing; Jing, QinLong; Xiao, XinCai; Li, YiLan; Cao, Qing; Wei, YueHong; Yang, ZhiCong	2014	Zhongguo Meijie Shengwuxue ji Kongzhi Zazhi = Chinese Journal of Vector Biology and Control	25	2	131-134		Epidemiological
Patient and sample-related factors that effect the success of in vitro isolation of Orientia tsutsugamushi	Luksameetanasan, Rungnapa; Blacksell, Stuart D.; Kalambaheti, Thareerat; Wuthiekanun, Vanaporn; Chierakul, Wirongrong; Chueasuwanchai, Sunee; Apiwattanaporn, Apichat; Stenos, John; Graves, Stephen; Peacock, Sharon J.; Day, Nicholas P. J.	2009						Duplicate
Patient and sample-related factors that effect the success of in vitro isolation of Orientia tsutsugamushi	Luksameetanasan, R.; Blacksell, S. D.; Kalambaheti, T.; Wuthiekanun, V.; Chierakul, W.; Chueasuwanchai, S.; Apiwattanaporn, A.; Stenos, J.; Graves, S.; Peacock, S. J.; Day, N. P.	2007	Southeast Asian Journal of Tropical Medicine & Public Health	38	1	91-6		Molecular analysis
Strategies for detecting rickettsiae and diagnosing rickettsial diseases	Luce-Fedrow, A.; Mullins, K.; Kostik, A. P.; St John, H. K.; Jiang, J.; Richards, A. L.	2015	Future Microbiology	10	4	537-564		Review
Modelling the Impact and Cost-Effectiveness of Biomarker Tests as Compared with Pathogen-Specific Diagnostics in the Management of Undifferentiated Fever in Remote Tropical Settings	Lubell, Y.; Althaus, T.; Blacksell, S. D.; Paris, D. H.; Mayxay, M.; Pan-Ngum, W.; White, L. J.; Day, N. P.; Newton, P. N.	2016	PLoS ONE [Electronic Resource]	11	3	e0152420		Duplicate
Modelling the impact and cost-effectiveness of biomarker tests as compared with pathogen-specific diagnostics in the management of undifferentiated fever in remote tropical settings	Lubell, Y.; Althaus, T.; Blacksell, S. D.; Paris, D. H.; Mayxay, M.; Pan-Ngum, W.; White, L. J.; Day, N. P. J.; Newton, P. N.	2016	PLoS ONE	11 (3) (no pagination)	e0152420			Economic analysis; Modelling
Identification of Orientia tsutsugamushi, spotted fever group and typhus group Rickettsia by duplex and nested PCR methods	Luan, M. C.; Yu, D. Z.; Tang, L.; Zhang, L. J.	2008	Asian Pacific Journal of Tropical Medicine	1	4	2021-08-01		Non human
Fatal septicemic melioidosis in a young military person possibly co-infected with Leptospira interrogans and Orientia tsutsugamushi	Lu, PoLiang; Tseng, ShuHui	2005	Kaohsiung Journal of Medical Sciences	21	4	173-178		Case report; Coinfection
Phylogenetic analysis of 56-kDa type-specific antigen gene of Orientia tsutsugamushi isolates in Taiwan	Lu, HsiuYing; Tsai, KunHsien; Yu, ShengKai; Cheng, ChiaHsin; Yang, JrShiang; Su, ChienLing; Hu, HuaiChin; Wang, HsiChieh; Huang, JyhHsiung; Shu, PeiYun	2010	American Journal of Tropical Medicine and Hygiene	83	3	658-663		Molecular analysis
Bartonella species and trombiculid mites of rats from the mekong delta of vietnam	Loan, H. K.; Cuong, N. V.; Takhampunya, R.; Klangthong, K.; Osikowicz, L.; Kiet, B. T.; Campbell, J.; Bryant, J.; Promstaporn, S.; Kosoy, M.; Hoang, N. V.; Morand, S.; Chaval, Y.; Hien, V. B.; Carrique-Mas, J.	2015	Vector-Borne and Zoonotic Diseases	15	1	40-47	10.1089/vbz.2014.1604	Non human
Seroepidemiology of rickettsioses in Sri Lanka: a patient based study	Liyanapathirana, V. C.; Thevanesam, V.	2011	BMC Infectious Diseases	11		328		Duplicate
Seroepidemiololgy of rickettsioses in Sri Lanka: A patient based study	Liyanapathirana, V. C.; Thevanesam, V.	2011	BMC Infectious Diseases			328		Epidemiological
Clinical characteristics of the autumn-winter type scrub typhus cases in south of Shandong province, northern China	Liu, YunXi; Feng, Dan; Suo, JiJiang; Xing, YuBin; Liu, Gang; Liu, LiHua; Xiao, HongJu; Jia, Ning; Gao, Yan; Yang, Hong; Zuo, ShuQing; Zhang, PanHe; Zhao, ZhongTang; Min, JingSi; Feng, PeiTian; Ma, ShuBin; Liang, S.; Cao, WuChun	2009	BMC Infectious Diseases	9	82			Duplicate
Analysis on epidemic of Tsutsugamushi disease during 2006 and 2012 in Yunfu. [Chinese]	Liu, ChuanGe; Feng, ZiLai; Lei, JieZhen; Cui, ChuPing	2014	China Tropical Medicine	14	4	521-522		Epidemiological
A comparative study of leptospirosis and dengue in Thai children	Libraty, D. H.; Myint, K. S.; Murray, C. K.; Gibbons, R. V.; Mammen, M. P.; Endy, T. P.; Li, W.; Vaughn, D. W.; Nisalak, A.; Kalayanarooj, S.; Hospenthal, D. R.; Green, S.; Rothman, A. L.; Ennis, F. A.	2007	PLoS Neglected Tropical Diseases [electronic resource]	1	3	e111		Duplicate
Scrub typhus and malaria co-infection causing severe sepsis	Mahajan, S. K.; Kaushik, M.; Raina, R.; Thakur, P.	2014	Tropical Doctor	44	1	43-45		Case report; Coinfection
Scrub typhus with visual hallucinations	Mahajan, S. K.; Kaushik, M.; Raina, R.; Sharma, R. C.; Thakur, P.; Bharat Sharma, J.	2015	Tropical Doctor	45	2	146-147		Case report
Relevance of Weil-Felix test in diagnosis of scrub typhus in India	Mahajan, S. K.; Kashyap, R.; Kanga, A.; Sharma, V.; Prasher, B. S.; Pal, L. S.	2006	Journal of Association of Physicians of India	54	AUG.	619-621		Diagnostic (accuracy); Weil-Felix
Central nervous system and muscle involvement in dengue patients: A study from a tertiary care center	Misra, U. K.; Kalita, J.; Mani, V. E.; Chauhan, P. S.; Kumar, P.	2015	Journal of Clinical Virology	72		146-151		Not on ST
A Cost-Effective Approach to the Diagnosis and Management of Acute Infectious Encephalitis	Misra, U. K.; Mani, V. E.; Kalita, J.	2017	European Neurology	77	2021-02-01	66-74		Diagnostic (accuracy); Economic analysis
Distributions of infective spots composed of unfed larvae infected with Orientia tsutsugamushi in Leptotrombidium mites and their annual fluctuations on the soil surface in an endemic area of tsutsugamushi disease (Acari: Trombiculidae)	Misumi, H.; Takahashi, M.; Urakami, H.; Matsumoto, I.	2002	Medical Entomology and Zoology	53	4	227-247		Non human
Clinical score to differentiate scrub typhus and dengue: A tool to differentiate scrub typhus and dengue	Mitra, S.; Gautam, I.; Jambugulam, M.; Abhilash, K.; Jayaseeelan, V.	2017	Journal of Global Infectious Diseases	9	1	2017-12-01		Diagnostic (method)
Aetiologies of acute undifferentiated febrile illness in adult patients - An experience from a tertiary care hospital in Northern India	Mittal, G.; Ahmad, S.; Agarwal, R. K.; Dhar, M.; Mittal, M.; Sharma, S.	2015	Journal of Clinical and Diagnostic Research	9	12	DC22-DC24		Epidemiological
Serological evidence of rickettsial infections in Delhi	Mittal, V.; Gupta, N.; Bhattacharya, D.; Kumar, K.; Ichhpujani, R. L.; Singh, S.; Chhabra, M.; Rana, U. V.	2012	Indian Journal of Medical Research	135	4	538-41		Seroprevalence; Weil-Felix
[Tsutsugamushi disease with hemophagocytosis complicated by Parvovirus B19 infection]	Miyakawa, K.; Ohsugi, K.; Sugahara, S.; Kuriyama, C.; Kikuchi, A.; Ohta, M.	2006	Nippon Naika Gakkai Zasshi - Journal of Japanese Society of Internal Medicine	95	12	2544-6		Duplicate
The combination treatment for Japanese spotted fever patient with tetracycline and new quinolone	Miyamoto, K.; Mahara, F.; Fujita, H.; Tai, K.; Iwasaki, H.	2013	International Journal of Antimicrobial Agents	2)		S148		Not on ST
Natural foci of tsutsugamushi disease in the Nan Peng Lie Islands in China	Miyatake, N.; Muta, H.; Murota, C.; Haga, M.; Fujii, M.	2002	Chinese Medical Journal	115	2	272-275		Epidemiological; Seroprevalence
Molecular detection of Anaplasma platys and Babesia gibsoni in dogs in Malaysia	Mokhtar, A. S.; Lim, S. F.; Tay, S. T.	2013	Tropical Biomedicine	30	2	345-348		Non human
Immunohistochemistry in the diagnosis of cutaneous bacterial infections	Molina-Ruiz, A. M.; Cerroni, L.; Kutzner, H.; Requena, L.	2015	American Journal of Dermatopathology	37	3	179-196		Review
Determination and geographic distribution of Orientia tsutsugamushi serotypes in Thailand by nested polymerase chain reaction	Manosroi, J.; Chutipongvivate, S.; Auwanit, W.; Manosroi, A.	2006	Diagnostic Microbiology and Infectious Disease	55	3	185-190		Molecular analysis
Early diagnosis of scrub typhus in Thailand from clinical specimens by nested polymerase chain reaction	Manosroi, J.; Chutipongvivate, S.; Auwanit, W.; Manosroi, A.	2003	Southeast Asian Journal of Tropical Medicine and Public Health	34	4	831-838		Diagnostic (method)
An establishment of loop-mediated isothermal amplification for the detection of Orientia tsutsugamushi. [Chinese]	Liu, ZeXia; Hu, ShengFeng; Tian, GuoBao; Jing, QinLong; Huang, Xi	2015	Journal of Tropical Medicine	15	11	1463-1466		Diagnostic (method)
[Clinical analysis of 50 cases of pulmonary complications associated with Tsutsugamushi disease]	Liu, Z.; Chen, G.; Chen, H.	2002	Chung-Hua Chieh Ho Ho Hu Hsi Tsa Chih Chinese Journal of Tuberculosis & Respiratory Diseases	25	8	478-80		Duplicate
Epidemiological studies on host animals of scrub typhus of the autumn-winter type in Shandong Province, China	Liu, Yunxi; Zhao, Zhongtang; Yang, Zhanqing; Zhang, Jinglan; Xu, Jianjiang; Wu, Qinyong; Peng, Zuolin; Miao, Zhongshui	2009						Non human
Analysis of the gene type of Orientia tsutsugamushi isolated from Shandong by PCR/RFLP. [Chinese]	Liu, YunXi; Zhao, ZhongTang; Gao, Yuan; Zhang, JingLan; Yang, ZhanQing; Bu, XiuPing; Su, JingJing	2004	Chinese Journal of Zoonoses	20	5	425-428		Molecular analysis
First isolation of Orientia (O.) tsutsugamushi from larvae and reared nymphs of Leptotrombidium (L.) linhuaikongense collected from wild rodents in Fei County, Shandong Province, China	Liu, YunXi; Yang, ZhanQing; Zhao, ZhongTang; Wu, QinYong; Peng, ZuoLin; Miao, ZhongShui; Meng, XiangRui	2002	Systematic and Applied Acarology	7		31-34		Non human
Epidemiological study of autumn-winter type scrub typhus in a new endemic focus of Fei County, Shandong Province, China	Liu, YunXi; Yang, ZhanQing; Wu, QinYong; Sun, HaiLong; Peng, ZuoLin; Miao, ZhongShui; Meng, XiangRui	2000	Systematic and Applied Acarology	5		25-31		Non human
Isolation of Rickettsia tsutsugamushi from trombiculid mites (Acari: Trombiculidae) in Feixian County, Shandong Province, China	Liu, YunXi; Yang, ZhanQing; Wu, QinYong; Sun, HaiLong; Meng, XiangRui; Peng, ZuoLin; Miao, ZhongShui	1999	Entomologia Sinica	6	2	171-177		Non human
Study on ecology of rodents and their medical importance in hilly areas of South - Shandong	Liu, YunXi; Yang, ZhanQing; Wu, QinYong	2003	Zhongguo Meijieshengwuxue ji Kongzhi Zazhi = Chinese Journal of Vector Biology and Control	14	4	265-268		Non human
Isolation of Rickettsia tsutsugamushi from larvae and nymphs of Walchia pacifica. [Chinese]	Liu, YunXi; Yang, ZhangQing; Wu, QinYong	1999	Chinese Journal of Zoonoses	15	2	40-42		Non human
Studies of hosts and isolation of Rickettsiae tsutsugamushi (Rt) [Orientia tsutsugamushi] in natural focus of autumn-winter type scrub typhus in Fei County, Shandong Province. [Chinese]	Liu, YunXi; Wu, QinYong; Yang, ZhanQing; Sun, HaiLong; Cong, LeZi; Su, Ming; Zhang, XieLin; Meng, XiangRui; Peng, ZuoLin; Miao, ZhongShui	1998	Chinese Journal of Zoonoses	14	1	23-26		Non human
Seasonal fluctuation of mites collected from rodents and isolation of Rickettsiae [sic] tsutsugamushi (Rt) in focus of autumn - winter type scrub typhus in Fei county, Shandong province. [Chinese]	Liu, YunXi; Wu, QinYong; Yang, ZhanQing	1998	Zhongguo Meijieshengwuxue ji Kongzhi Zazhi = Chinese Journal of Vector Biology and Control	9	4	278-281		Non human
The first isolation of Rickettsia tsutsugamushi from Leptotrombidium palpale. [Chinese]	Liu, YunXi; Wu, QinYong; Sun, HaiLong	1998	Zhongguo Meijieshengwuxue ji Kongzhi Zazhi = Chinese Journal of Vector Biology and Control	9	1	51-54		Molecular analysis
Orientia tsutsugamushi in eschars from scrub typhus patients	Liu, YunXi; Cao, WuChun; Gao, Yuan; Zhang, JingLan; Yang, ZhanQing; Zhao, ZhongTang; Foley, J. E.	2006	Emerging Infectious Diseases	12	7	1109-1112		Diagnostic (method)
Orientia tsutsugamushi (Shandong strain) in the internal organs of wild mice. [Chinese]	Liu, YunXi	1999	Chinese Journal of Zoonoses	15	5			Non human
Characterization of Orientia tsutsugamushi strains isolated in Shandong Province, China by immunofluorescence and restriction fragment length polymorphism (RFLP) analyses	Liu, Yun-xi; Zhao, Zhong-tang; Gao, Yuan; Jia, Chong-qi; Zhang, Jing-lan; Yang, Zhan-qing; Wang, Shu-mei; Jiang, Bao-fa	2009						Molecular analysis
Spatiotemporal distribution of scrub typhus in Guangzhou, China from 2006 to 2015. [Chinese]	Liu, YanHui; Li, QiaoXuan; Jing, QinLong; Li, TieGang; Ren, HongYan	2017	Zhongguo Meijie Shengwuxue ji Kongzhi Zazhi = Chinese Journal of Vector Biology and Control	28	4	336-339		Epidemiological
[Clinical manifestations and epidemic factors of autumn-winter type scrub typhus in children from northern new endemic area]	Liu, Y. X.; Zhao, Z. T.; Feng, P. T.; Ma, S. B.; Min, J. S.; Qin, D. T.; Yuan, Y. E.; Wei, H.; Suo, J. J.; Xing, Y. B.; Jia, N.; Gao, Y.	2008	Zhonghua Erke Zazhi	46	2	128-31		Duplicate
Amplification and restriction fragment length polymorphism analysis on the complete sequence of Sta56 gene of Orientia tsutsugamushi isolated from Shandong area	Liu, Y. X.; Zhang, Q.; Zhao, Z. T.; Yang, Z. Q.; Yang, L. P.; Zhang, P. H.; Yang, H.; Yuan, Y. E.; Wei, H.; Suo, J. J.; Xing, Y. B.; Jia, N.; Gao, Y.; Cao, W. C.	2007	Zhonghua liu xing bing xue za zhi = Zhonghua liuxingbingxue zazhi	28	9	886-890		Molecular analysis
Consistency of the key genotypes of Orientia tsutsugamushi in scrub typhus patients, rodents, and chiggers from a new endemic focus of northern China	Liu, Y. X.; Jia, N.; Xing, Y. B.; Suo, J. J.; Du, M. M.; Jia, N.; Gao, Y.; Xie, L. J.; Liu, B. W.; Ren, S. W.	2013	Cell Biochemistry & Biophysics	67	3	1461-6		Molecular analysis
[Amplification and typing of Sta56 gene of Orientia tsutsugamushi from Shandong province]	Liu, Y. X.; Gao, Y.; Zhao, Z. T.; Zhang, J. L.; Yang, Z. Q.; Bu, X. P.; Su, J. J.	2004	Chung-Hua Liu Hsing Ping Hsueh Tsa Chih Chinese Journal of Epidemiology	25	8	698-701		Duplicate
Amplification and typing of Sta56 gene of Orientia tsutsugamushi from Shandong province. [Chinese]	Liu, Y. X.; Gao, Y.; Zhao, Z. T.; Zhang, J. L.; Yang, Z. Q.; Bu, X. P.; Su, J. J.	2004	Zhonghua liu xing bing xue za zhi = Zhonghua liuxingbingxue zazhi	25	8	698-701		Molecular analysis
Investigation on the epidemic factors of scrub typhus in Fuyang city, Anhui province in 2008. [Chinese]	Liu, XuXiang; Wu, JiaBing; Zhang, GuoHong; Jin, DongHui; Zhu, LiYe; Ma, HuiLai; He, Fan	2010	Zhongguo Meijie Shengwuxue ji Kongzhi Zazhi = Chinese Journal of Vector Biology and Control	21	6	569-571		Case-control
Epidemiological investigation on a scrub typhus outbreak in a village from Guangdong province, China	Liu, J.; Chen, B.; Wu, D.; Liu, W.; Yao, L.; Mao, X.; Xiao, L.; Zhong, H.; Peng, Z.	2013	Zhonghua liu xing bing xue za zhi = Zhonghua liuxingbingxue zazhi	34	9	946-947		Duplicate
[Chest x-ray findings in tsutsugamushi disease: An analysis of 30 cases.]	Liu, H. S.; Ch,; Iu, Y. C.	1959	Chinese Journal of Radiology	7		370-373		Earlier than 1998
Reduced functional capacity of CD8+ T cells expanded by post-exposure vaccination of Î³-herpesvirus-infected CD4-deficient mice	Liu, H.; Andreansky, S.; Diaz, G.; Hogg, T.; Doherty, P. C.	2002	Journal of Immunology	168	7	3477-3483		Not on ST
Bioinformatics analysis of Ot56 protein in Orientia tsutsugamushi. [Chinese]	Liu, ChangZheng; Guo, YuQi; Li, XiaoCong; Zhou, XiaoHong; Li, Hua	2008	Journal of Tropical Medicine	8	8	775-778		Molecular analysis
Epidemiological characteristics of natural focus and vector borne infectious diseases in Zibo City Shandong Province between 2004 and 2015	Ling, Wang; Ping, Wang; Tao, Wang; Ling, Zhang; Shuxia, Yang; Feng, Cui; Zhiqiang, Wang; Wenji, Zhai; Xianjun, Wang; Shujun, Ding	2017	Chinese Journal of Endemiology	36	6	428-433		Epidemiological
Serosurvey and aetiologic investigation of SFG rickettsiosis on Hainan Island. [Chinese]	Lin, YingZi	1999	Chinese Journal of Zoonoses	15	2	90-91		Seroprevalence
Ecological distribution of the scrub typhus vector in Taiwan. [Chinese]	Lin, TingHsiang	1999	Chinese Journal of Entomology	12		171-178		Non human
Adherence comparison and antiserum titer determination of three major outer membrane protein TSA56, TSA47 and TSA22 in Orientia tsutsugamushi	Lin, T. C.; Lin, C. C.; Hong, Y. R.	2011	International Journal of Infectious Diseases	1)		S35-S36		Molecular analysis
Field assessment of Orientia tsutsugamushi infection in small mammals and its association with the occurrence of human scrub typhus in Taiwan	Lin, PeyRu; Tsai, HuiPing; Weng, MingHui; Lin, HungChi; Chen, KuoChing; Kuo, MingDer; Tsui, PeiYi; Hung, YaoWen; Hsu, HuiLing; Liu, WenTssann	2014	Acta Tropica	131		117-123		Non human
Genetic typing, based on the 56-kilodalton type-specific antigen gene, of Orientia tsutsugamushi strains isolated from chiggers collected from wild-caught rodents in Taiwan	Lin, PeyRu; Tsai, HuiPing; Tsui, PeiYi; Weng, MingHui; Kuo, MingDer; Lin, HungChi; Chen, KuoChing; Ji, DarDer; Chu, DerMing; Liu, WenTssann	2011	Applied and Environmental Microbiology	77	10	3398-3405		Molecular analysis
Serum epidemiological investigation on Anaplasma phagocytophilum in population of the north forest area in Fujian province. [Chinese]	Lin, GuangYu; Zhang, ShouYin; Xie, KeJin; Chen, JiangJian; Zheng, JiaHua; Yan, YanSheng; Zhang, QiuShui; Peng, LanYing	2008	Chinese Journal of Zoonoses	24	12	1179-1180		Seroprevalence
The ecological distribution of the tsutsugamushi disease [Orientia tsutsugamushi] vector in Taiwan district. [Chinese]	Lin, DingXian	1998	Chinese Journal of Zoonoses	14	1	55		Epidemiological
Molecular characterization of three major outer membrane proteins, TSA56, TSA47 and TSA22, in Orientia tsutsugamushi	Lin, C. C.; Chou, C. H.; Lin, T. C.; Yang, M. C.; Cho, C. L.; Chang, C. H.; Yu, H. S.; Lai, C. H.; Chen, L. K.; Hong, Y. R.	2012	International Journal of Molecular Medicine	30	1	75-84		Molecular analysis
Detection of surface antigen in Rickettsia tsutsugamushi infected mouse reticuloendothelial cells	Lim, T. S.; Twartz, J. C.; Abdullah, I. B.; Groves, M. G.	2009						Molecular analysis
[Changing patterns of communicable diseases in Korea]	Lim, H. S.	2005	Journal of Preventive Medicine & Public Health / Yebang Uihakhoe Chi	38	2	117-24		Duplicate
Changing patterns of communicable diseases in Korea. [Korean]	Lim, H. S.	2005	Journal of preventive medicine and public health = Yebang Uihakhoe chi	38	2	117-124		Review
How to determine the accuracy of an alternative diagnostic test when it is actually better than the reference tests: A re-evaluation of diagnostic tests for scrub typhus using Bayesian LCMs	Lim, C.; Paris, D. H.; Blacksell, S. D.; Laongnualpanich, A.; Kantipong, P.; Chierakul, W.; Wuthiekanun, V.; Day, N. P. J.; Cooper, B. S.; Limmathurotsakul, D.	2015	PLoS ONE	10 (5) (no pagination)	e0114930			Duplicate
How to Determine the Accuracy of an Alternative Diagnostic Test when It Is Actually Better than the Reference Tests: A Re-Evaluation of Diagnostic Tests for Scrub Typhus Using Bayesian LCMs	Lim, C.; Paris, D. H.; Blacksell, S. D.; Laongnualpanich, A.; Kantipong, P.; Chierakul, W.; Wuthiekanun, V.; Day, N. P.; Cooper, B. S.; Limmathurotsakul, D.	2015	PLoS ONE [Electronic Resource]	10	5	e0114930		Diagnostic (method)
Optimal Cutoff Titers for Indirect Immunofluorescence Assay for Diagnosis of Scrub Typhus	Lim, C.; Blacksell, S. D.; Laongnualpanich, A.; Kantipong, P.; Day, N. P.; Paris, D. H.; Limmathurotsakul, D.	2015	Journal of Clinical Microbiology	53	11	3663-6		Diagnostic (method)
Rodent and scrub typhus survey in a ricefield at Kramat Tunngak area, Tanjung Priok, Jakarta, Indonesia	Lim, B. L.; Hadi, T. R.; Sustriayu, N.	2009						Non human
A rapid, sensitive and reliable diagnostic test for scrub typhus in China	Lijuan, Zhang; Si, He; Yuming, Jin; Liang, Li; xuemei, Li; Lianying, Liu; Huilan, Yu; Qiang, Yu; Chuangfu, Chen; Shiwen, Wang	2012						Duplicate
A rapid, sensitive and reliable diagnostic test for scrub typhus in China	Lijuan, Z.; Si, H.; Yuming, J.; Liang, L.; Xuemei, L.; Lianying, L.; Huilan, Y.; Qiang, Y.; Chuangfu, C.; Shiwen, W.	2011	Indian Journal of Medical Microbiology	29	4	368-371		Diagnostic (accuracy)
A study of small mammals in the Ciloto field station area, West Java, Indonesia, with special reference to vectors of plague and scrub typhus	Liat, L. B.; Sustriayu, N.; Hadi, T. R.; Bang, Y. H.	2009						Non human
Optimal cutoff value of serum adenosine deaminase activity for diagnosing acute scrub typhus	Lee, JaeHoon; Song, HyoYeop; Lee, JeongMi; Cho, JiHyun	2013	Japanese Journal of Infectious Diseases	66	3	232-234		Diagnostic (accuracy)
Dynamics of clinical symptoms in patients with scrub typhus	Lee, JaeHoon; Lee, JuHyung; Chung, KyungMin; Kim, EuSuk; Kwak, YeeGyung; Moon, Chisook; Lee, ChangSeop	2013	Japanese Journal of Infectious Diseases	66	2	155-157		Review
Histopathological features in both the eschar and erythematous lesions of Tsutsugamushi Disease: identification of CD30+ cell infiltration in Tsutsugamushi disease	Lee, J. S.; Park, M. Y.; Kim, Y. J.; Kil, H. I.; Choi, Y. H.; Kim, Y. C.	2009	American Journal of Dermatopathology	31	6	551-6		Duplicate
Histopathological features in both the eschar and erythematous lesions of tsutsugamushi disease: Identification of CD30<sup>+</sup> cell infiltration in tsutsugamushi disease	Lee, J. S.; Park, M. Y.; Kim, Y. J.; Kil, H. I.; Choi, Y. H.; Kim, Y. C.	2009	American Journal of Dermatopathology	31	6	551-556		Molecular analysis
A Clinical Study of 40 Patients with Tsutsugamushi Disease in Chungcheung Province	Lee, J. S.; Lee, J. H.; Park, J. K.; Kim, S. Y.; Chang, W. H.	1989	Korean Journal of Dermatology	27	3	272-282		Earlier than 1998
A clinical study of Tsutsugamushi disease that occurred in the autumns of 1989, and 1990	Lee, J. K.; Lee, B. S.; Shin, O. S.; Shin, K. C.; Oh, Y. K.; Ki, S. G.	1991	Korean Journal of Medicine	41	4	558-563		Earlier than 1998
Clinical Observation of Hemorrhagic Fever with Renal Syndrome in Chonnam Area	Lee, J. J.; Yeum, C. H.; Chung, Y. J.; Lee, S. C.; Kim, S. W.; Kim, N. H.; Choi, K. C.; Kang, Y. J.	1995	Chonnam Medical Journal	31	1	151-164		Earlier than 1998
The longevity of immunofluorescent antibody in the patientsconfirmed as Tsutsugamushi disease	Lee, J. H.; Sung, B. J.; Youn, T. Y.; Chang, W. H.	1991	Korean Journal of Infectious Diseases	23	1	19-23		Earlier than 1998
Development of Rickettsia specific nested PCR method based on groEL gene sequences	Lee, J. H.; Park, H. S.; Jeong, E. J.; Kim, J. E.; Jang, W. J.; Park, K. H.; Kim, B. J.; Kook, Y. H.; Lee, S. H.	2003	Journal of Bacteriology and Virology	33	4	301-306		Diagnostic (method)
Geographical distribution and relative abundance of vectors of scrub typhus in the Republic of Korea	Lee, InYong; Kim, HeungChul; Lee, YoungSun; Seo, JangHoon; Lim, JaeWon; Yong, TaeSoon; Klein, T. A.; Lee, WonJa	2009	Korean Journal of Parasitology	47	4	381-386		Non human
Detection of Orientia tsutsugamushi, the causative agent of scrub typhus, in a novel mite species, Eushoengastia koreaensis, in Korea	Lee, HeeIl; Shim, SooKyoung; Song, BongGu; Choi, EunNa; Hwang, KyuJam; Park, MiYeoun; Park, Chan; Shin, EHyun	2011	Vector Borne and Zoonotic Diseases	11	3	209-214		Non human
Current situation of scrub typhus in South Korea from 2001-2013	Lee, H. W.; Cho, PyoYun; Moon, SungUng; Na, ByoungKuk; Kang, YoonJoong; Sohn, YoungJoo; Youn, SeungKi; Hong, YeongSeon; Kim, TongSoo	2015	Parasites and Vectors	8	238			Duplicate
Current situation of scrub typhus in South Korea from 2001-2013	Lee, H. W.; Cho, P. Y.; Moon, S. U.; Na, B. K.; Kang, Y. J.; Sohn, Y.; Youn, S. K.; Hong, Y.; Kim, T. S.	2015	Parasites and Vectors	8 (1) (no pagination)	858			Epidemiological
Rickettsioses in the central hills of Sri Lanka: serological evidence of increasing burden of spotted fever group	Kularatne, S. A.; Rajapakse, R. P.; Wickramasinghe, W. M.; Nanayakkara, D. M.; Budagoda, S. S.; Weerakoon, K. G.; Edirisinghe, J. S.; Premaratna, R.	2013	International Journal of Infectious Diseases	17	11	e988-92		Cross-sectional; Epidemiological
Epidemiology of Scrub Typhus	Kumar, Dinesh; Raina, D. J.; Gupta, Sanjana; Angurana, Ana	2016						Epidemiological
Travel acquired scrub typhus	Kumar, S.	2010	JK Science	12	2	65-66		Review
Serious adverse transfusion reactions reported in the national recipient-triggered trace back system in Korea (2006-2014)	Kwon, JeongRan; Won, EunJeong; Jo, HyunJung; Choi, SaeRom; Lee, KyoungYul; Kim, SinYoung; Ahn, HyeongSik; Choi, YoungSill; Cho, Duck; Lee, DongHan	2016	Annals of laboratory medicine	36	4	335-341		Epidemiological
Human spotted fever group rickettsioses are underappreciated in Southern Taiwan, particularly for the species closely-related to Rickettsia felis	Lai, C. H.; Chang, L. L.; Lin, J. N.; Tsai, K. H.; Hung, Y. C.; Kuo, L. L.; Lin, H. H.; Chen, Y. H.	2014	PLoS ONE	9 (4) (no pagination)	e95810			Duplicate
The Epidemiology and Characteristics of Q fever and Co-infections with Scrub Typhus, Murine Typhus or Leptospirosis in Taiwan: A Nationwide Database Study	Lai, C. H.; Sun, W.; Lee, C. H.; Lin, J. N.; Liao, M. H.; Liu, S. S.; Chang, T. Y.; Tsai, K. F.; Chang, Y. C.; Lin, H. H.; Chen, Y. H.	2017	Zoonoses and Public Health	64	7	517-526		Epidemiological
Human spotted fever group rickettsioses are underappreciated in southern Taiwan, particularly for the species closely-related to Rickettsia felis	Lai, ChungHsu; Chang, LinLi; Lin, JiunNong; Tsai, KunHsien; Hung, YaChien; Kuo, LiLi; Lin, HsiHsun; Chen, YenHsu	2014	PLoS ONE	9	4			Epidemiological
Scrub typhus: re-emerging public health problem in India	Laskar, A. R.; Shivali, Suri; Acharya, A. S.	2015	Journal of Communicable Diseases	47	3	19-25		Review
Short report: Coinfection with leptospirosis and scrub typhus in Taiwanese patients	Lee, C. H.; Liu, J. W.	2007	American Journal of Tropical Medicine and Hygiene	77	3	525-527		Duplicate
Comparison of Passive Hemagglutination and Indirect Immunofluorescence Assay for the Diagnosis of Scrub typhus	Lee, C. S.; Kwon, K. S.; Nha, S. E.; Lee, H. B.	2008	Infection and Chemotherapy	40	1	46-48		Diagnostic (accuracy)
In vitro antagonism between cefotaxime and anti-rickettsial antibiotics against Orientia tsutsugamushi	Lee, OhHyun; Baek, JiHyeon; Lee, JinSoo; Chung, MoonHyun; Lee, SunMyoung; Kang, JaeSeung	2014	Infection and Chemotherapy	46	3	189-193		Molecular analysis
Usefulness of Eschar PCR for Diagnosis of Scrub Typhus	Lee, S. H.; Ahn, Y. J.; Shim, S. K.; Song, H. J.; Kim, D. M.	2006	Infection and Chemotherapy	38	2	91-94		Retracted
Retraction: Usefulness of Eschar PCR for Diagnosis of Scrub Typhus	Lee, S. H.; Ahn, Y. J.; Shim, S. K.; Song, H. J.; Kim, D. M.	2007	Infection and Chemotherapy	39	3	180-180		Erratum
Expression of Eta-1 in Escherichia coli and Production of Monoclonal Antibody	Lee, S. M.; Kim, M. K.; Lim, B. U.; Cho, H.; Kang, J. S.	1999	Korean Journal of Infectious Diseases	31	6	487-493		Molecular analysis
Identification of Outer Membrane Vesicles Derived from Orientia tsutsugamushi	Lee, S. M.; Kwon, H. Y.; Im, J. H.; Baek, J. H.; Kang, J. S.; Lee, J. S.	2015	Journal of Korean Medical Science	30	7	866-870		Molecular analysis
A case of concomitant scrub typhus and leptospirosis. [Korean]	Lee, S. P.; Hyun, J. S.; Lee, H. K.; Hyun, J. K.; Kim, S. H.; Kim, T. H.; Sohn, J. W.; Yoon, H. J.; Shin, D. H.; Park, S. S.	2007	Tuberculosis and Respiratory Diseases	63	4	378-381		Duplicate
A case of concomitant scrub typhus and leptospirosis	Lee, S. P.; Hyun, J. S.; Lee, H. K.; Hyun, J. K.; Kim, S. H.; Kim, T. H.; Sohn, J. W.; Yoon, H. J.; Shin, D. H.; Park, S. S.	2007	Tuberculosis and Respiratory Diseases	63	4	378-381		Case report
Epidemiologic characteristics of scrub typhus on Jeju Island	Lee, S. U.	2017	Epidemiology and health	39		e2017039		Epidemiological
Guillain-Barre syndrome associated with scrub typhus	Lee, SeungHan; Jung, SookIn; Park, KyungHwa; Choi, SeongMin; Park, ManSeok; Kim, ByeongChae; Kim, MyeongKyu; Cho, KiHyun	2007	Scandinavian Journal of Infectious Diseases	39	9	826-833		Case report
Monthly occurrence of vectors and reservoir rodents of scrub typhus in an endemic area of Jeollanam-do, Korea	Lee, SeungHyun; Lee, YoungSun; Lee, InYong; Lim, JaeWon; Shin, HeeKwan; Yu, JaeRan; Sim, Seobo	2012	Korean Journal of Parasitology	50	4	327-331		Non human
Novel polysaccharide antigen of Orientia tsutsugamushi revealed by a monoclonal antibody	Lee, SunMyoung; Kim, MeeKyung; Kim, MiJeong; Kang, JaeSeung	2009	FEMS Microbiology Letters	297	1	95-100		Molecular analysis
In vitro activity of tigecycline against Orientia tsutsugamushi	Lee, SunMyoung; Kwon, HaeYoon; Im, JaeHyoung; Baek, JiHyeon; Hwang, SeungSik; Kang, JaeSeung; Chung, MoonHyun; Lee, JinSoo	2016	Yonsei Medical Journal	57	4	1034-1037		Molecular analysis
The role of VEGF, angiopoietin-1 and angiopoietin-2 in scrub typhus complicated with interstitial pneumonia	Lee, Y.; Cho, Y.; Na, D.; Han, M.; Lee, S.; Baik, H.; Hwang, J.	2011	American Journal of Respiratory and Critical Care Medicine. Conference: American Thoracic Society International Conference, ATS	183	1 MeetingAbstracts			Molecular analysis
A clinical survey of Tsutsugamushi disease that occured in the autum of 1991	Lee, Y. H.; Han, U. S.; Lee, K. S.; Kim, H. S.; Hur, I. J.; Sir, J. H.	1992	Journal of the Korean Academy of Family Medicine	13	8	703-708		Earlier than 1998
Epidemiology of scrub typhus in Eastern Taiwan, 2000-2004	Lee, YeongSheng; Wang, PeiHua; Tseng, ShuJen; Ko, ChingFen; Teng, HwaJen	2006	Japanese Journal of Infectious Diseases	59	4	235-238		Epidemiological
Phylogenetic analysis of the 56 kDa protein genes of Orientia tsutsugamushi in southwest area of Korea	Lee, YuMi; Kim, DongMin; Lee, SeungHyun; Jang, MiSun; Neupane, G. P.	2011	American Journal of Tropical Medicine and Hygiene	84	2	250-254		Molecular analysis
Etiologies of acute undifferentiated febrile illness in Thailand	Leelarasamee, A.; Chupaprawan, C.; Chenchittikul, M.; Udompanthurat, S.	2004	Journal of the Medical Association of Thailand	87	5	464-472		Epidemiological
Mucin-related epitopes distinguish M cells and enterocytes in rabbit appendix and Peyer's patches	Lelouard, H.; Reggio, H.; Mangeat, P.; Neutra, M.; Montcourrier, P.	1999	Infection and Immunity	67	1	357-367		Not on ST
Case report: Outbreak of human brucellosis from consumption of raw goats' milk in Penang, Malaysia	Leong, K. N.; Chow, T. S.; Wong, P. S.; Hamzah, S. H.; Ahmad, N.; Ch'Ng, C. C.	2015	American Journal of Tropical Medicine and Hygiene	93	3	539-541		Duplicate
Outbreak of human brucellosis from consumption of raw goats' milk in Penang, Malaysia	Leong, KarNim; Chow, TingSoo; Wong, PengShyan; Siti Hawa, Hamzah; Norazah, Ahmad; Ch'ng, ChinChin	2015	American Journal of Tropical Medicine and Hygiene	93	3	539-541		Not on ST
Comparison of immune response against Orientia tsutsugamushi, a causative agent of scrub typhus, in 4-week-old and 10-week-old scrub typhus-infected laboratory mice using enzyme-linked immunosorbent assay technique	Lerdthusnee, K.; Jenkitkasemwong, S.; Insuan, S.; Leepitakrat, W.; Monkanna, T.; Khlaimanee, N.; Chareonsongsermkij, W.; Leepitakrat, S.; Chayaphum, K.; Jones, J. W.	2006	Annals of the New York Academy of Sciences					Molecular analysis
Development of an In Vitro Method for the Evaluation of Candidate Repellents Against Leptotrombidium (Acari: Trombiculidae) Chiggers	Lerdthusnee, K.; Khlaimanee, N.; Monkanna, T.; Mungviriya, S.; Leepitakrat, W.; Debboun, M.; Coleman, R. E.	2003	Journal of Medical Entomology	40	1	64-67	10.1603/0022-2585-40.1.64	Molecular analysis
Efficiency of Leptotrombidium Chiggers (Acari: Trombiculidae) at Transmitting Orientia tsutsugamushi to Laboratory Mice	Lerdthusnee, K.; Khlaimanee, N.; Monkanna, T.; Sangjun, N.; Mungviriya, S.; Linthicum, K. J.; Frances, S. P.; Kollars Jr, T. M.; Coleman, R. E.	2002	Journal of Medical Entomology	39	3	521-525		Molecular analysis
[Epidemiologic survey of Tsutsugamushi disease: analysis of 46 cases (author&#039;s transl)]	Li, G.	1980	Zhonghua Yu Fang Yi Xue Za Zhi	14	1	43-45		Earlier than 1998
Scrub typhus: vector competence of Leptotrombidium chiangraiensis chiggers and transmission efficacy and isolation of Orientia tsutsugamushi	Lerdthusnee, K.; Khuntirat, B.; Leepitakrat, W.; Tanskul, P.; Monkanna, T.; Khlaimanee, N.; Inlao, I.; Kengluecha, A.; Mungviriya, S.; Chandranoi, K.; Krairojananan, P.; Bodhidatta, D.; Rodkwamthook, W.; Phulsuksombati, D.; Sangjun, N.; Watcharapichat, P.; Jones, J. W.; Coleman, R. E.	2003	Annals of the New York Academy of Sciences	990		25-35		Non human
Surveys of rodent-borne disease in Thailand with a focus on scrub typhus assessment	Lerdthusnee, K.; Nigro, J.; Monkanna, T.; Leepitakrat, W.; Leepitakrat, S.; Insuan, S.; Charoensongsermkit, W.; Khlaimanee, N.; Akkagraisee, W.; Chayapum, K.; Jones, J. W.	2008	Integrative Zoology	3	4	267-273		Non human
Renal failure in vibrio vulnificus infection	Lerstloompleephunt, N.; Tantawichien, T.; Sitprija, V.	2000	Renal Failure	22	3	337-343		Not on ST
Travel-associated zoonotic bacterial diseases	Leshem, E.; Meltzer, E.; Schwartz, E.	2011	Current Opinion in Infectious Diseases	24	5	457-463		Review
Scrub typhus reemergence in the Maldives	Lewis, M. D.; Yousuf, A. A.; Lerdthusnee, K.; Ahmed, Razee; Chandranoi, K.; Jones, J. W.	2003	Emerging Infectious Diseases	9	12	1638-1641		Epidemiological
Observation effects of prevention and control over tsutsugamushi disease in focus, Hebei Province. [Chinese]	Li, ChunMing; Chen, SuLiang; Kong, LingYi	2002	Chinese Journal of Zoonoses	18	3			Epidemiological
An observation on effects of prevention and control of Tsutsugamushi disease in a focus, Hebei province. [Chinese]	Li, ChunMing; Chen, SuLiang; Kong, LingYi	2001	Zhongguo Meijieshengwuxue ji Kongzhi Zazhi = Chinese Journal of Vector Biology and Control	12	6	443-444		Epidemiological
Investigation of chigger mites and infection of Orientia tsutsugamushi in small mammals in Qing'an county. [Chinese]	Li, GuiChang; Li, XinYing; Liu, Jing; Liu, HaiJun; Liu, JingLi; Li, DongMei; Lu, Liang; Shi, Qiang; Fu, XiuPing; Liu, QiYong	2017	Zhongguo Meijie Shengwuxue ji Kongzhi Zazhi = Chinese Journal of Vector Biology and Control	28	1	2021-03-01		Non human
Study on the diagnostic value of OXk antibody detection in diagnosis of tsutsugamushi disease. [Chinese]	Li, GuiYin; Chen, SuLiang; Guo, YiXiu	2002	Zhongguo Meijieshengwuxue ji Kongzhi Zazhi = Chinese Journal of Vector Biology and Control	13	2	109-110		Diagnostic (accuracy)
Epidemiological characteristics of scrub typhus in Heshan. [Chinese]	Li, Hua; Zhou, HongHui; Mai, LuFen	2014	Journal of Tropical Medicine	14	2	258-259		Epidemiological
Seroepidemiological investigation on Orientia tsutsugamushi of the important South-Sea islands of Guangdong Province, China. [Chinese]	Li, MinMin; Wang, ShanShan; Li, Jian; Liu, JinHua; Su, JianXin; Tang, BoHeng; Li, Xi	2008	Zhongguo Bingyuan Shengwuxue Zazhi / Journal of Pathogen Biology	3	10	743-744		Seroprevalence
Cellular tropism, population dynamics, host range and taxonomic status of an aphid secondary symbiont, SMLS (Sitobion miscanthi L type symbiont)	Li, T.; Xiao, J. H.; Xu, Z. H.; Murphy, R. W.; Huang, D. W.	2011	PLoS ONE	6	7		10.1371/journal.pone.0021944	Molecular analysis
A possibly new Rickettsia-like genus symbiont is found in Chinese wheat pest aphid, Sitobion miscanthi (Hemiptera: Aphididae)	Li, T.; Xiao, J. H.; Xu, Z. H.; Murphy, R. W.; Huang, D. W.	2011	Journal of Invertebrate Pathology	106	3	418-421	10.1016/j.jip.2010.12.003	Non human
Meteorological factors and risk of scrub typhus in Guangzhou, southern China, 2006-2012	Li, T.; Yang, Z.; Dong, Z.; Wang, M.	2014	BMC Infectious Diseases	14 (1) (no pagination)	139			Duplicate
Meteorological factors and risk of scrub typhus in Guangzhou, southern China, 2006-2012	Li, T.; Yang, Z.; Dong, Z.; Wang, M.	2014	BMC Infectious Diseases	14		139		Epidemiological
Laboratory diagnosis and genotype identification of scrub typhus from Pinggu district, Beijing, 2008 and 2010	Li, W.; Dou, X.; Zhang, L.; Lyu, Y.; Du, Z.; Tian, L.; Zhang, X.; Sun, Y.; Guan, Z.; Chen, L.; Li, X.; Wang, Q.	2013	American Journal of Tropical Medicine & Hygiene	89	1	123-9		Molecular analysis
Design and development of a DNA array for rapid detection and genotyping of seven kinds of pathogenic microbes	Li, Y.; Tao, K.; Jin, H.; Zhang, J.; Cao, M.; Zhou, J.; Tang, Y.; Zhu, J.; Guo, H.	2005	Journal of nanoscience and nanotechnology	5	8	1220-1224		Molecular analysis
Intraspecies comparative genomics of three strains of Orientia tsutsugamushi with different antibiotic sensitivity	Liao, H. M.; Chao, C. C.; Lei, H.; Li, B.; Tsai, S.; Hung, G. C.; Ching, W. M.; Lo, S. C.	2017	Genomics Data	12		84-88	10.1016/j.gdata.2017.03.012	Molecular analysis
Genomic sequencing of Orientia tsutsugamushi strain Karp, an assembly comparable to the genome size of the strain Ikeda	Liao, H. M.; Chao, C. C.; Lei, H.; Li, B.; Tsai, S.; Hung, G. C.; Ching, W. M.; Lo, S. C.	2016	Genome Announcements	4	4		10.1128/genomeA.00702-16	Molecular analysis
Detection of Orientia tsutsugamushi in Panzhihua city by SN-PCR and sequence analysis. [Chinese]	Liao, HongYu; Jiang, DeYong; Mu, YongGui; Yang, XiaoRong	2016	Zhongguo Meijie Shengwuxue ji Kongzhi Zazhi = Chinese Journal of Vector Biology and Control	27	1	38-41		Diagnostic (accuracy)
The clinical characteristics of pleural effusion in scrub typhus	Kim, HyungHo; Chung, JongHoon; Kim, DongMin; Yun, NaRa; Lee, Jun; Kwon, YongEun; Yoon, SungHo; Lee, SeungIl; Han, MiAh	2016	BMC Infectious Diseases	16	278			Duplicate
Active escape of Orientia tsutsugamushi from cellular autophagy	Ko, YoungHo; Choi, JiHye; Ha, NaYoung; Kim, IkSang; Cho, NamHyuk; Choi, MyungSik	2013	Infection and Immunity	81	2	552-559		Molecular analysis
Development and preliminary evaluation of an IgM dot-immunobinding assay (IgM-DIA) for rapid serodiagnosis of scrub typhus infection	Koay, A. S.; Tay, S. T.; Cheong, Y. M.; Yasin, R. M.	2009						Diagnostic (method)
Serologic evidence of scrub typhus in the peruvian Amazon	Kocher, C.; Jiang, J.; Morrison, A. C.; Castillo, R.; Leguia, M.; Loyola, S.; Ampuero, J. S.; Cespedes, M.; Halsey, E. S.; Bausch, D. G.; Richards, A. L.	2017	Emerging Infectious Diseases	23	8	1389-1391		Seroprevalence
Fulminant Japanese spotted fever definitively diagnosed by the polymerase chain reaction method	Kodama, K.; Senba, T.; Yamauchi, H.; Chikahira, Y.; Katayama, T.; Furuya, Y.; Fujita, H.; Yamamoto, S.	2002	Journal of Infection and Chemotherapy	8	3	266-268		Case report; Coinfection
Diagnosis of scrub typhus	Koh, G. C. K. W.; Maude, R. J.; Paris, D. H.; Newton, P. N.; Blacksell, S. D.	2010	American Journal of Tropical Medicine and Hygiene	82	3	368-370		Review
Expression of Chemokine and Tumor Necrosis Factor Alpha Genes in Murine Peritoneal Macrophages Infected with Orientia tsutsugamushi	Koh, Y. S.	2001	Journal of Microbiology	39	3	186-194		Molecular analysis
Chemokine gene expression in mice during Orientia tsutsugamushi infection	Koh, Y. S.	2003	Journal of Microbiology	41	3	266-270		Molecular analysis
Alterations in the Activities of Antioxidant Enzymes of Human Dermal Microvascular Endothelial Cells Infected with Orientia tsutsugamushi	Koh, Y. S.	2001	Journal of Microbiology	39	2	142-145		Molecular analysis
Chemokine and cytokine production during Orientia tsutsugamushi infection in mice	Koh, YoungSang; Yun, JiHyun; Seong, SeungYong; Choi, MyungSik; Kim, IkSang	2004	Microbial Pathogenesis	36	1	51-57		Molecular analysis
Molecular confirmation of scrub typhus infection and characterization of orientia tsutsugamushi genotype from Karnataka, India	Koraluru, M.; Bairy, I.; Singh, R.; Varma, M.; Stenos, J.	2016	Journal of Vector Borne Diseases	53	2	185-187		Molecular analysis
Travel Acquired Scrub Typhus	Kumar, Sanjeev	2016						Duplicate
Comparative analysis of serum proteomes to discover biomarker for scrub typhus	Lee, C. S.; Kim, H. N.; Kwak, Y. G.	2009	Clinical Microbiology and Infection	15 (S4)		S282		Molecular analysis
In vitro effects of ?IFN and LPS on the anti-rickettsia tsutsugamushi action of murine peritoneal macrophage	Lee, B. S.; Choi, I. C.; Jun, C. D.; Park, S. D.; Kim, I. J.; Chung, H. T.	1993	Journal of the Korean Society for Microbiology	28	2	143-151		Earlier than 1998
3 cases of tsutsugamushi disease with meningitis in children	Lee, B. K.; Park, T. H.; Cho, S. C.; Lee, D. Y.; Kim, J. S.	1993	Korean Journal of Infectious Diseases	25	2	183-187		Earlier than 1998
Australia and New Zealand	Leder, K.; Torresi, J.; Shaw, M.	2011	Infectious diseases: a geographic guide					Review
Use of eschar swabbing for the molecular diagnosis and genotyping of Orientia tsutsugamushi causing scrub typhus in Quang Nam province, Vietnam	Le Viet, N.; Laroche, M.; Thi Pham, H. L.; Viet, N. L.; Mediannikov, O.; Raoult, D.; Parola, P.	2017	PLoS Neglected Tropical Diseases [electronic resource]	11	2	e0005397		Duplicate
Use of eschar swabbing for the molecular diagnosis and genotyping of Orientia tsutsugamushi causing scrub typhus in Quang Nam province, Vietnam	Le Viet, N.; Laroche, M.; Thi Pham, H. L.; Viet, N. L.; Mediannikov, O.; Raoult, D.; Parola, P.	2017	PLoS Neglected Tropical Diseases	11 (2) (no pagination)	e0005397			Diagnostic (accuracy)
Which typhus fever?	Lazar, A. I.	1994						Earlier than 1998
Orientia tsutsugamushi infection in rodents in Anhui Province of China	Latif, A.; Liu, B. Y.; Chen, Z.; Sun, Y.; Shi, Y. L.; Zong, J.; Li, J. J.; Ren, C. P.; Zhang, X. C.; Liu, X. N.; Yu, X. J.; Liu, Y.	2017	Infection, Genetics and Evolution	56		14-18	10.1016/j.meegid.2017.10.014	Non human
Evaluation of a commercially available recombinant-protein enzyme-linked immunosorbent assay for detection of antibodies produced in scrub typhus rickettsial infections	Land, M. V.; Ching, WeiMei; Dasch, G. A.; Zhang, ZhiWen; Kelly, D. J.; Graves, S. R.; Devine, P. L.	2000	Journal of Clinical Microbiology	38	7	2701-2705		Diagnostic (accuracy)
Outbreak of scrub typhus in southern India during the cooler months	Mathai, E.; Rolain, J. M.; Verghese, G. M.; Abraham, O. C.; Mathai, D.; Mathai, M.; Raoult, D.	2003	Annals of the New York Academy of Sciences	990		359-364		Prospective observational
Construction of Orientia tsutsugamushi strain Karp DNA vaccine and primary study of its immune function. [Chinese]	Lai, YanDong; Zheng, XiaoYing; Zhan, XiMei; Huang, Hui; Zhang, Hao; Li, ZhuoYa; Cao, AiLian	2005	Journal of Tropical Medicine	5	4	416-418		Molecular analysis
Expression of gene encoding for the 56 kDa surface membrane protein of Orientia tsutsugamushi strain Karp and its application in immunological diagnosis. [Chinese]	Lai, YanDong; Zheng, XiaoYing; Li, XiuYing; He, Ai; Wu, Yu; Li, ZhuoYa; Zhan, XiMei	2004	Chinese Journal of Zoonoses	20	10	829-832		Diagnostic (method)
Advances in molecular biology techniques to detect and classify Orientia tsutsugamushi. [Chinese]	Lai, MingYao; Wu, Na; Liu, AiHua; Bao, FuKai	2010	Zhongguo Bingyuan Shengwuxue Zazhi / Journal of Pathogen Biology	5	10	782-785		Review
Acute Q fever and scrub typhus, southern Taiwan	Lai, ChungHsu; Chen, YenHsu; Lin, JiunNong; Chang, LinLi; Chen, WeiFang; Lin, HsiHsun	2009	Emerging Infectious Diseases	15	10	1659-1661		Epidemiological
High seroprevalence of Mycoplasma pneumoniae IgM in acute Q fever by enzyme-linked immunosorbent assay (ELISA)	Lai, ChungHsu; Chang, LinLi; Lin, JiunNong; Chen, WeiFang; Kuo, LiLi; Lin, HsiHsun; Chen, YenHsu	2013	PLoS ONE	8	10			Not on ST
Health care seeking behaviour and expenditure pattern among Scrub Typhus patients attending a tertiary care hospital in Mysore city	Jayanandan, Rajesh; Manjunath, Renuka; Kulkarni, Praveen	2015						Economic analysis
Isolation of a novel Orientia species (O. chuto sp. nov.) from a patient infected in Dubai	Izzard, L.; Fuller, A.; Blacksell, S. D.; Paris, D. H.; Richards, A. L.; Aukkanit, N.; Nguyen, C.; Jiang, J.; Fenwick, S.; Day, N. P.; Graves, S.; Stenos, J.	2010	Journal of Clinical Microbiology	48	12	4404-9		Molecular analysis
Infectivity of Orientia tsutsugamushi to Various Eukaryotic Cells and Their Cellular Invasion Mechanism	Ihn, K. S.; Han, S. H.; Kim, H. R.; Seong, S. Y.; Kim, I. S.; Choi, M. S.	1999	Journal of the Korean Society for Microbiology	34	5	435-443		Molecular analysis
Epidemiologic study of scrub typhus [Orientia tsutsugamushi] on Nanri Island. [Chinese]	Huang, ZhaoSui	1998	Chinese Journal of Zoonoses	14	4	77-78		Epidemiological
Population distribution and dynamics of vectors and their significance in vector-borne diseases in coastal beach areas of Yancheng, China. [Chinese]	Chen, YinZhong; Li, Feng; Xu, Hui; Huang, LianCheng; Gu, ZhenGuo; Sun, ZhongYou; Yan, GuoJin; Zhu, YeJiang; Tang, Chi	2016	Zhongguo Meijie Shengwuxue ji Kongzhi Zazhi = Chinese Journal of Vector Biology and Control	27	3	260-266		Epidemiological
Usefulness of nested PCR for the diagnosis of scrub typhus in clinical practice: a prospective study	Kim, DongMin; Yun, NaRa; Yang, TaeYoung; Lee, JiHyun; Yang, JongTae; Shim, SooKyoung; Choi, EunNa; Park, MiYeoun; Lee, SeungHyun	2006	American Journal of Tropical Medicine and Hygiene	75	3	542-545		Diagnostic (accuracy)
Four Cases of Scrub Typhus Treated with Azithromycin in Children	Kim, E. J.; Lee, C. Y.; Oh, Y. G.; Yun, H. S.; Kim, J. D.	2003	Journal of the Korean Pediatric Society	46	2	188-191		Case series
A Prospective Multicenter Study of the Etiological Analysis in Adults with Community-Acquired Pneumonia: Legionella, Leptospira, Hantaan virus and Orientia tsutsugamushi	Kim, M. J.; Cheong, H. J.; Sohn, J. W.; Shim, H. S.; Park, D. W.; Park, S. C.; Woo, J. H.; Kang, J. M.; Kim, Y. K.; Shin, W. S.; Kim, Y. R.; Lee, H. J.; Kim, J. H.	2001	Korean Journal of Infectious Diseases	33	1	24-31		Epidemiological
Proliferation of ECV304 cells infected persistently with Orientia tsutsugamushi. [Korean]	Kim, M. K.; Lim, B. U.; Kang, J. S.	2002	Journal of Bacteriology and Virology	32	3	239-245		Duplicate
Proliferation of ECV304 cells infected persistently with Orientia tsutsugamushi	Kim, M. K.; Lim, B. U.; Kang, J. S.	2002	Journal of Bacteriology and Virology	32	3	239-245		Molecular analysis
Orientia tsutsugamushi suppresses the production of inflammatory cytokines induced by its own heat-stable component in murine macrophages	Kim, MeeKyung; Kang, JaeSeung	2001	Microbial Pathogenesis	31	3	145-150		Molecular analysis
Apoptosis of endothelial cell line ECV304 persistently infected with Orientia tsutsugamushi	Kim, MeeKyung; Kee, SunHo; Cho Kyung, A.; Chung, MoonHyun; Lim, ByungUk; Chang, WooHyun; Kang, JaeSeung	1999	Microbiology and Immunology	43	8	751-757		Molecular analysis
Characterization of monoclonal antibody reacting exclusively against intracellular Orientia tsutsugamushi	Kim, MeeKyung; Odgerel, Z.; Chung, MoonHyun; Lim, ByungUk; Kang, JaeSeung	2002	Microbiology and Immunology	46	11	733-740		Molecular analysis
Application of monoclonal antibody, specific for intracellular Orientia tsutsugamushi, to immunofluorescent antibody test for determining antibiotic susceptibility	Kim, MeeKyung; Odgerel, Z.; Kim, MiJeong; Chung, MoonHyun; Lim, ByungUk; Kang, JaeSeung	2004	Microbiology and Immunology	48	9	655-660		Molecular analysis
Orientia tsutsugamushi inhibits apoptosis of macrophages by retarding intracellular calcium release	Kim, MeeKyung; Seong, SeungYong; Seoh, JuYoung; Han, TaeHee; Song, HyeonJe; Lee, JiEun; Shin, JungHoon; Lim, ByungUk; Kang, JaeSeung	2002	Infection and Immunity	70	8	4692-4696		Molecular analysis
Cleavage of p65 Subunit of NF-kappaB by Orientia tsutsugamushi	Kim, Mi Jeong; Lee, Sun Myoung; Kil, Se Hee; Kang, Jae Seung	2010	Journal of Bacteriology and Virology	40	4	151-157		Molecular analysis
Orientia tsutsugamushi inhibits tumor necrosis factor alpha production by inducing interleukin 10 secretion in murine macrophages	Kim, MiJeong; Kim, MeeKyung; Kang, JaeSeung	2006	Microbial Pathogenesis	40	1	2021-07-01		Molecular analysis
Involvement of lipid rafts in the budding-like exit of Orientia tsutsugamushi	Kim, MiJeong; Kim, MeeKyung; Kang, JaeSeung	2013	Microbial Pathogenesis	63		37-43		Molecular analysis
An epitope shared by cellular cytokeratin and Orientia tsutsugamushi	Kim, MiJeong; Kim, MeeKyung; Kang, JaeSeung	2006	Microbial Pathogenesis	41	2021-05-04	125-132		Molecular analysis
High in vitro infectivity of a doxycycline-insensitive strain of Orientia tsutsugamushi	Kim, MinSu; Baek, JiHyeon; Lee, JinSoo; Chung, MoonHyun; Lee, SunMyoung; Kang, JaeSeung	2013	Infection and Chemotherapy	45	4	431-434		Molecular analysis
Correlations between climate change-related infectious diseases and meteorological factors in Korea. [Korean]	Kim, S. H.; Jang, J. Y.	2010	Journal of Preventive Medicine and Public Health	43	5	436-444		Duplicate
Scrub typhus 1980	J. C. Twartz	1981	Ann Acad Med Singapore	10	1	107-11		Earlier than 1998
Larval Chigger Mites Collected from Small Mammals in 3 Provinces, Korea	In Yong, Lee; Hyeon Je, Song; Yeon Joo, Choi; Sun Hye, Shin; Min Kyung, Choi; So Hyun, Kwon; E. Hyun Shin; Chan, Park; Heung Chul, Kim; Terry, A. Klein; Kyung Hee, Park; Won Jong, Jang	2014	Kisaengchunghak Chapchi	52	2	225-229		Non human
In vitro bacteriostatic effects of rifampin on Orientia tsutsugamushi	Im, J. H.; Baek, J. H.; Lee, J. S.; Chung, M. H.; Lee, S. M.; Kang, J. S.	2014	Journal of Korean Medical Science	29	2	183-189		Molecular analysis
Cellular invasion of Orientia tsutsugamushi requires initial interaction with cell surface heparan sulfate	Ihn, KyungSoo; Han, SeungHoon; Kim, HangRae; Huh, MyungSuk; Seong, SeungYong; Kang, JaeSeung; Han, TaeHee; Kim, IkSang; Choi, MyungSik	2000	Microbial Pathogenesis	28	4	227-233		Molecular analysis
47kDa Protein of Orientia tsutsugamushi Do a Critical Role in Invasion to Eucaryotic Cells by Binding to Cell Surface Heparan Sulfate	Ihn, K. S.; Kim, S. W.; Han, S. H.; Seong, S. Y.; Kim, I. S.; Choi, M. S.	2000	Journal of the Korean Society for Microbiology	35	5	373-373		Molecular analysis
Cellular invasion of Orientia tsutsugamushi requires initial interaction with cell surfaces heparan sulfate	Ihn, K. S.; Han, S. H.; Kim, H. R.; Huh, M. S.; Seong, S. Y.; Kang, J. S.; Han, T. H.; Kim, I. S.; Choi, M. S.	2000	Microbial Pathogenesis	28	4	227-233	10.1006/mpat.1999.0344	Molecular analysis
Serosurvey of wild rodents for Rickettsioses (spotted fever, murine typhus and Q fever) in Java Island, Indonesia	Ibrahim, I. N.; Okabayashi, T.; Ristiyanto,; Lestari, E. W.; Yanase, T.; Muramatsu, Y.; Ueno, H.; Morita, C.	1999	European Journal of Epidemiology	15	1	89-93	10.1023/A:1007547721171	Not on ST
Pathologic study of mice infected with Rickettsia tsutsugamushi R19 strain	Hwang, T. S.; Chu, Y. C.; Kim, Y. B.; Lim, B. U.; Kang, J. S.	1993	J Korean Med Sci	8	6	437-445		Earlier than 1998
Detection of a novel Rickettsia from Leptotrombidium scutellare mites (Acari: Trombiculidae) from Shandong of China	Huang, YuTing; Zhao, Li; Zhang, ZhenTang; Liu, MiaoMiao; Xue, ZaiFeng; Ma, DongQiang; Sun, XiFeng; Sun, Yue; Zhou, ChuanMin; Qin, XiangRong; Zhu, YeLei; Li, WenQian; Yu, Hao; Yu, XueJie	2017	Journal of Medical Entomology	54	3	544-549		Non human
Analysis of the epidemic status of tsutsugamushi disease in Shandong Province. [Chinese]	Huang, Yong; Jia, FengJu; Li, YuMin	2003	Endemic Diseases Bulletin	18	1	36-38		Epidemiological
Studies on the biological and immunological properties of Rickettsia tsutsugamushi [Orientia tsutsugamushi] isolated from specimens in the north-east of China. [Chinese]	Hu, LingMei; Sun, LiHua; Lu, ZhiXin; Cai, ZenLin; Zhang, ZhiQiang; Zhang, HaiLian; Li, ZhangYi	1998	Chinese Journal of Zoonoses	14	1	20-22		Molecular analysis
Murine typhus with presentation of unilateral abducens nerve palsy: A case report	Hsu, C. H.; Hsieh, L. P.	2014	Journal of Internal Medicine of Taiwan	25	1	36-40		Not on ST
Prevalence and phylogenetic analysis of Orientia tsutsugamushi in small mammals in Hanoi, Vietnam	Hotta, K.; Pham, H. T. T.; Hoang, H. T.; Trang, T. C.; Vu, T. N.; Ung, T. T. H.; Shimizu, K.; Arikawa, J.; Yamada, A.; Nguyen, H. T.; Nguyen, H. L. K.; Le, M. T. Q.; Hayasaka, D.	2016	Vector Borne and Zoonotic Diseases	16	2	96-102		Non human
Chromosome studies of Leptotrombidium akamushi and L. scutellare (Acari: Trombiculidae) in Japan	Hoshiba, H.; Takahashi, M.; Misumi, H.; Urakami, H.	2005	International Journal of Acarology	31	2	171-174		Non human
Rickettsiosis transmitidas por garrapatas en las AmÃ©ricas: avances clÃ­nicos y epidemiolÃ³gicos, y retos en el diagnÃ³stico	Hidalgo, Marylin; Faccini-MartÃ­nez, Ãlvaro A.; Valbuena, Gustavo	2013	Biomedica	33	supl.1	161-178		Review
Tick-borne rickettsioses in the Americas: Clinical and epidemiological advances, and diagnostic challenges	Hidalgo, M.; Faccini-MartÃ­nez, Ã A.; Valbuena, G.	2013	Biomedica	33	SUPPL.1	161-178	10.7705/biomedica.v33i0.1466	Not on ST
Genomes of trombidioid mites uncover adaptations to parasitism in the scrub typhus vector, leptotrombidium deliense	Dong, X.; Chaisiri, K.; Donnelly, M. J.; McGarry, J. W.; Kadowaki, T.; Darby, A. C.; Makepeace, B. L.	2017	American Journal of Tropical Medicine and Hygiene	97 (5 Supplement 1)		5		Non human
Diversity of ectoparasites in a population of Eothenomys miletus in the surrounding areas of Erhai lake in Yunnan province. [Chinese]	Dong, WenGe; Guo, XianGuo; Men, XingYuan; Qian, TiJun; Wu, Dian	2009	Zhongguo Meijie Shengwuxue ji Kongzhi Zazhi = Chinese Journal of Vector Biology and Control	20	3	193-197		Non human
Ectoparasite communities of Rattus norvegicus (Rodentia: Muridae) in the surrounding areas of Erhai Lake in Yunnan, China. [Chinese]	Dong, WenGe; Guo, XianGuo; Men, XingYuan; Qian, TiJun; Wu, Dian	2009	Acta Entomologica Sinica	52	3	290-295		Non human
The curious case of rickettsia felis in Laos	Dittrich, S.; Panyanivong, P.; Phuklia, W.; Anantatat, T.; Newton, P. N.; Paris, D. H.	2014	American Journal of Tropical Medicine and Hygiene	1)		369		Not on ST
Orientia tsutsugamushi, rickettsia and leptospira species as causes of meningoencephalitis in laos	Dittrich, S.; Panyanivong, P.; Paris, D. H.; Newton, P. N.	2012	American Journal of Tropical Medicine and Hygiene	1)		427		Molecular analysis
Loop-mediated isothermal amplification for Rickettsia typhi (the causal agent of murine typhus): Problems with diagnosis at the limit of detection	Dittrich, S.; Castonguay-Vanier, J.; Moore, C. E.; Thongyoo, N.; Newton, P. N.; Paris, D. H.	2014	Journal of Clinical Microbiology	52	3	832-838		Not on ST
Survival and Growth of Orientia tsutsugamushi in Conventional Hemocultures	Dittrich, S.; Card, E.; Phuklia, W.; Rudgard, W. E.; Silousok, J.; Phoumin, P.; Bouthasavong, L.; Azarian, S.; Davong, V.; Dance, D. A.; Vongsouvath, M.; Phetsouvanh, R.; Newton, P. N.	2016	Emerging Infectious Diseases	22	8	1460-3		Molecular analysis
Epidemiological characteristics of scrub typhus in Zhuhai. [Chinese]	Ding, Li; Liu, Xi; Liu, Jian	2013	China Tropical Medicine	13	4	514-515		Epidemiological
[Analysis of epidemic features of scrub typhus between year 2006 and 2010 in Shandong province, China]. [Chinese]	Ding, L.; Li, Z.; Wang, X. J.; Ding, S. J.; Zhang, M.; Zhao, Z. T.	2012	Zhonghua yu fang yi xue za zhi [Chinese journal of preventive medicine]	46	4	338-342		Epidemiological
Study on the characteristics of temporal distribution and the epidemic trend of autumn-winter type scrub typhus under time series analysis. [Chinese]	Ding, L.; Ding, S. J.; Zhang, M.; Wang, X. J.; Li, Z.; Zhao, Z. T.	2012	Zhonghua liu xing bing xue za zhi = Zhonghua liuxingbingxue zazhi	33	7	698-701		Epidemiological
Investigation on natural epidemic focus of Orientia tsutsugamushi in Bole area in Xinjiang, China. [Chinese]	Dang, RongLi; Ren, LiSong; Gao, JinZhuai; Ma, DeXin; Liu, XiaoMing	2012	Chinese Journal of Zoonoses	28	8	846-849		Epidemiological
Investigation on animal natural infection of Orientia tsutsugamushi in some areas of Bole area in Xinjiang, China. [Chinese]	Dang, RongLi; Ren, LiSong; Gao, JinZhuai; Ma, DeXin; Dong, LuNing	2011	Chinese Preventive Medicine	12	5	391-393		Non human
Diagnosis and treatment of tick infestation and tick-borne diseases with cutaneous manifestations. (Special Issue: Treatment of infestations, vector-borne and zoonotic diseases.)	Dana, A. N.	2009	Dermatologic Therapy	22	4	293-326		Review
Chigger Mite (Acari: Trombiculidae) Survey of Rodents in Shandong Province, Northern China	Dan Xiao, Huang; Peng, Cheng; Qiang Yu, Zhao; Juan Wen, Li; Xu Jiu, Zhao; Mei Hong, Liu; Xuan Jing, Kou; Qing Mao, Gong	2017	Kisaengchunghak Chapchi	55	5	555-559		Non human
Epidemiology of scrub typhus	Dinesh, Kumar; Raina, D. J.; Sanjana, Gupta; Ana, Angurana	2010	JK Science	12	2	60-62		Review
Mite-transmitted dermatoses and infectious diseases in returning travelers	Diaz, J. H.	2010	Journal of Travel Medicine	17	1	21-31		Review
Emerging vector-borne zoonoses: Eco-epidemiology and public health implications in India	Dhiman, R. C.	2014	Frontiers in Public Health	2	SEP		10.3389/fpubh.2014.000168	Review
A review of scrub typhus management in 2000-2001 and implications for soldiers	Devine, J.	2003	Journal of Rural and Tropical Public Health	2		14-20		Review
Distribution of rickettsioses in Oceania: past patterns and implications for the future	Derne, B.; Weinstein, P.; Musso, D.; Lau, C.	2015	Acta Tropica	143		121-133		Review
A survey of scrub and murine typhus in the Ancol section of Jakarta, Indonesia	Dennis, D. T.; Hadi, T. R.; Brown, R. J.; Sukaeri, S.; Leksana, B.; Cholid, R.	2009						Seroprevalence
[Detection the coinfection of Hantavirus and Orientia tsutsugamushi in primary cultured mite cells]	Deng, X. Z.; Xu, K.; Jiang, C. M.; Wang, Z. C.; Kong, J.; Diao, Z. Y.; Qian, J. Y.; Zhang, Y.; Cao, G. W.	2007	Zhonghua shi yan he lin chuang bing du xue za zhi = Zhonghua shiyan he linchuang bingduxue zazhi = Chinese journal of experimental and clinical virology	21	4	307-309		Non human
Insect repellents and associated personal protection for a reduction in human disease	Debboun, M.; Strickman, D.	2013	Medical and Veterinary Entomology	27	1	2021-09-01		Review
Rickettsia spp. among wild mammals and their respective ectoparasites in Pantanal wetland, Brazil	de Sousa, K. C. M.; Herrera, H. M.; Rocha, F. L.; Costa, F. B.; Martins, T. F.; Labruna, M. B.; Machado, R. Z.; AndrÃ©, M. R.	2018	Ticks and Tick-borne Diseases	9	1	2017-10-01	10.1016/j.ttbdis.2017.10.015	Non human
Activation of cytotoxic lymphocytes in patients with scrub typhus	De Fost, M.; Chierakul, W.; Pimda, K.; Dondorp, A. M.; White, N. J.; Van Der Poll, T.	2005	American Journal of Tropical Medicine and Hygiene	72	4	465-467		Molecular analysis
Investigation on rodent infections of Orientia tsutsugamushi in some areas of Nalati grassland, Xinjiang Uygur Auto. Reg., China. [Chinese]	Dang, RongLi; Ren, LiSong; Gao, JinZhuai; Ma, DeXin; Liu, XiaoMing	2011	Acta Parasitologica et Medica Entomologica Sinica	18	2	81-83		Non human
Investigation of anaplasmosis in Yiyuan County, Shandong Province, China	Cui, F.; Wang, L.; Zhang, L.; Zhang, J.; Wang, S.; Yang, S.	2011	Asian Pacific Journal of Tropical Medicine	4	7	568-572		Seroprevalence
Detection of Orientia sp. DNA in rodents from Asia, West Africa and Europe	Cosson, J. F.; Galan, M.; Bard, E.; Razzauti, M.; Bernard, M.; Morand, S.; Brouat, C.; Dalecky, A.; Ba, K.; Charbonnel, N.; Vayssier-Taussat, M.	2015	Parasites and Vectors	8	172			Non human
Serologic evidence of rickettsialpox (Rickettsia akari) infection among intravenous drug users in inner-city Baltimore, Maryland	Comer, J. A.; Tzianabos, T.; Flynn, C.; Vlahov, D.; Childs, J. E.	1999	American Journal of Tropical Medicine and Hygiene	60	6	894-898		Not on ST
Occurrence of Orientia tsutsugamushi in small mammals from Thailand	Coleman, R. E.; Monkanna, T.; Linthicum, K. J.; Strickman, D. A.; Frances, S. P.; Tanskul, P.; Kollars Jr, T. M.; Inlao, I.; Watcharapichat, P.; Khlaimanee, N.; Phulsuksombati, D.; Sangjun, N.; Lerdthusnee, K.	2003	American Journal of Tropical Medicine and Hygiene	69	5	519-524		Non human
Bacterial pathogens	Coggin, J. H., Jr.	2006	Biological safety: principles and practices	4		93-114		Review
Current knowledge of rickettsial diseases in Italy	Ciceroni, L.; Pinto, A.; Ciarrocchi, S.; Ciervo, A.	2006	Century of Rickettsiology; Emerging, Reemerging Rickettsioses, Molecular Diagnostics	amd Emerging Veterinary Rickettsioses. Annals of the New York Academy of Sciences. 1078		143-149		Review
A Checklist of Chigger Mites (Acari: Trombiculidae and LeeuwenhÃ¶kiidae) from Taiwan, With Descriptions of Three New Species	Chung, L. H.; Wu, W. J.; Kuo, C. C.; Wang, H. C.	2015	Journal of Medical Entomology	52	6	1241-1253	10.1093/jme/tjv139	Non human
A preliminary survey of ectoparasites of small mammals in Kuala Selangor Nature Park	Chuluun, B.; Mariana, A.; Ho, T.; Kulaimi, B. M.	2005	Tropical Biomedicine	22	2	243-247		Non human
Exploitation of the endocytic pathway by Orientia tsutsugamushi in nonprofessional phagocytes	Chu, Hyuk; Lee, JungHee; Han, SeungHoon; Kim, SeYoon; Cho, NamHyuk; Kim, IkSang; Choi, MyungSik	2006	Infection and Immunity	74	7	4246-4253		Molecular analysis
Phylogenetic clustering of 4 prevalent virulence genes in Orientia tsutsugamushi isolates from human patients	Chu, Hyuk; Park, SangHee; Kim, EunJu; Hwang, KyuJam; Shim, SooKyoung; Park, SungDo; Park, MiYeoun	2010	The Journal of Microbiology	48	1	124-128		Molecular analysis
A case of back pain caused by Salmonella spondylitis	Choi, Y. S.; Cho, W. J.; Yun, S. H.; Lee, S. Y.; Park, S. H.; Park, J. C.; Jang, E. H.; Shin, H. Y.	2010	Korean Journal of Anesthesiology	59	SUPPL.	S233-S237		Not on ST
Scrub typhus in pondicherry: Meta-analysis of cases reported in a tertiary care teaching hospital during 2012-2016	Anitharaj, V.; Stephen, S.; Pradeep, J.; Gunasekaran, D.; Jayasingh, K.; Shanmugam, J.	2017	Biomedicine (India)	37	2	221-225		Cross-sectional; Epidemiological
Short report: Detection of rickettsioses and Q fever in Sri Lanka	Angelakis, E.; Munasinghe, A.; Yaddehige, I.; Liyanapathirana, V.; Thevanesam, V.; Bregliano, A.; Socolovschi, C.; Edouard, S.; Fournier, P. E.; Raoult, D.; Parola, P.	2012	American Journal of Tropical Medicine and Hygiene	86	4	711-712		Cross-sectional; Epidemiological
Comparative research on epidemiological aspects of tsutsugamushi disease (scrub typhus) between Korea and Japan	Bang, HyeongAe; Lee, MyeongJin; Lee, WonChang	2008	Japanese Journal of Infectious Diseases	61	2	148-150		Cross-sectional; Epidemiological
Prevalence of rickettsial infections among fever patients in henan province, China	An, H.; Jiang, J.; Zhang, Y.; Song, D.; Bao, Y.; Richards, A. L.	2012	American Journal of Tropical Medicine and Hygiene	1)		178		Cross-sectional; Epidemiological
Detection of antibodies against spotted fever group Rickettsia (SFGR), typhus group Rickettsia (TGR), and Coxiella burnetii in human febrile patients in the Philippines	Amor Camer, G.; Alejandria, M.; Amor, M.; Satoh, H.; Muramatsu, Y.; Ueno, H.; Morita, C.	2003	Japanese Journal of Infectious Diseases	56	1	26-28		Cross-sectional; Epidemiological
[Incidence and type of monoclonal or biclonal gammopathies in scrub typhus]	Cho, J. H.; Park, D. S.	2009	Korean Journal of Laboratory Medicine	29	2	116-21		Molecular analysis
Expression and refolding of truncated recombinant major outer membrane protein antigen (r56) of Orientia tsutsugamushi and its use in enzyme-linked immunosorbent assays	Ching, W. M.; Wang, H.; Eamsila, C.; Kelly, D. J.; Dasch, G. A.	1998	Clinical & Diagnostic Laboratory Immunology	5	4	519-26		Diagnostic (accuracy); Diagnostic (method)
Neglected bacterial zoonoses. (Themed Section: Neglected zoonoses: forgotten infections among disregarded populations.)	Chikeka, I.; Dumler, J. S.	2015	Clinical Microbiology and Infection	21	5	404-415		Review
Differential expression of interferon-gamma and interferon-gamma- inducing cytokines in Thai patients with scrub typhus or leptospirosis	Chierakul, W.; De Fost, M.; Suputtamongkol, Y.; Limpaiboon, R.; Dondorp, A.; White, N. J.; Van Der Poll, T.	2004	Clinical Immunology	113	2	140-144		Cross-sectional
Preliminary research of seroepidemiology on seroprevalence of Orientia tsutsugamushi, Rickettsia typhi and spotted fever rickettsia in rural populations in the west of Yiyuan, Shandong Province of China. [Chinese]	Chi, YuanYuan; Zhai, ShenYong; Wen, HongLing; Cui, Feng; Wang, Ling; Du, Jun; Wang, Qian; Zhang, ShouFeng; Schneider, K.; Xu, WenBin; Zhao, Li; Yu, XueJie	2013	Journal of Shandong University	51	10	98-100		Seroprevalence
Study on vector of Orientia tsutsugamushi and specimens of blood clots and spleen collected from artificial infected mice and field rodents by nested polymerase chain reaction. [Chinese]	Chen, Liang; Yan, YanSheng; He, Shi	2000	Zhongguo Meijieshengwuxue ji Kongzhi Zazhi = Chinese Journal of Vector Biology and Control	11	3	216-219		Case report; Non human
Chest radiographic presentation in patients with scrub typhus	Chen, HungCheng; Chang, HuangChih; Chang, YaChun; Liu, ShihFeng; Su, MaoChang; Huang, KuoTung; Lin, MengChih; Wang, ChinChou	2012	Transactions of the Royal Society of Tropical Medicine and Hygiene	106	1	48-53		Cross-sectional
Co-circulation of multiple hemorrhagic fever diseases with distinct clinical characteristics in Dandong, China	Chen, Z. H.; Qin, X. C.; Song, R.; Shen, Y.; Chen, X. P.; Wang, W.; Zhao, Y. X.; Zhang, J. S.; He, J. R.; Li, M. H.; Zhao, X. H.; Liu, D. W.; Fu, X. K.; Tian, D.; Li, X. W.; Xu, J.; Plyusnin, A.; Holmes, E. C.; Zhang, Y. Z.	2014	PLoS ONE	9 (2) (no pagination)	e89896			Cross-sectional
Clinical and therapeutic results of tsutsugamushi disease (analysis of 502 patients)	Chen, Ym; Yao, Fl	1994	Chinese journal of practical internal medicine	14	1	38		Earlier than 1998
Expression recombinant major outer membrane protein gene (Sxh56) of Orientia tsutsugamushi Shanxi and application in ELISA	Chen, W. J.; Niu, D. S.; Zhang, X. Y.; Chen, M. L.; Wen, B. H.; Chen, X. R.	2004	Chinese Journal of Microbiology and Immunology	24	2	155-158		Diagnostic (accuracy); Diagnostic (method)
Clinical manifestations and treatment outcomes of scrub typhus in Umphang Hospital, Thailand	Brummaier, T.; Wattanagoon, Y.; Kittitrakul, C.; Choovichian, V.; Lawpoolsri, S.; Namaik-Larp, C.	2015	Tropical Medicine and International Health	1)		416		Cross-sectional
Hidden varicella outbreak, Luang Prabang Province, the Lao Peoples Democratic Republic, December 2014 to January 2015	Bounthanom, Sengkeopraseuth; Khonesavanh, Bounma; Chansone, Siamong; Siddhartha, Datta; Bouaphanh, Khamphaphongphane; Phengta, Vongphachanh; Dapeng, Luo; Michael, O.; Reilly,; Cindy, H. Chiu	2016	Western Pacific Surveillance and Response	7	1	2021-05-01		Not on ST
Analysis of risk factors for malignant mediterranean spotted fever indicates that fluoroquinolone treatment has a deleterious effect	Botelho-Nevers, E.; Rovery, C.; Richet, H.; Raoult, D.	2011	Journal of Antimicrobial Chemotherapy	66	8	1821-1830		Not on ST
Emerging rickettsioses in Northeast India	Bora, T.; Khan, S. A.	2016	International Journal of Infectious Diseases	1)		167		Seroprevalence
Central nervous system involvement in scrub typhus	Boorugu, H.; Chrispal, A.; Gopinath, K.; Chandy, S.; Prakash, J. J.; Abraham, A. M.; Abraham, O.; Thomas, K.	2014	Tropical Doctor	44	1	36-37	10.1177/0049475513512646	Review
Validation of a semi-quantitative IgM ELISA for the detection of Orientia tsutsugamushi IgM antibodies for use in seroepidemiology studies in Thailand	Blacksell, S.; Richards, A.; Paris, D. H.; Tanganuchitcharnchai, A.; Day, N.	2012	International Journal of Infectious Diseases	16 (SUPPL.1)		e390		Diagnostic (accuracy); Diagnostic (method)
Diagnostic Accuracy of the InBios Scrub Typhus Detect Enzyme-Linked Immunoassay for the Detection of IgM Antibodies in Northern Thailand	Blacksell, S. D.; Tanganuchitcharnchai, A.; Nawtaisong, P.; Kantipong, P.; Laongnualpanich, A.; Day, N. P. J.; Paris, D. H.	2016	Clinical and Vaccine Immunology	23	2	148-154		Diagnostic (accuracy)
Serological and blood culture investigations of Nepalese fever patients	Blacksell, S. D.; Sharma, N. P.; Phumratanaprapin, W.; Jenjaroen, K.; Peacock, S. J.; White, N. J.; Pukrittayakamee, S.; Day, N. P.	2007	Transactions of the Royal Society of Tropical Medicine & Hygiene	101	7	686-90		Cross-sectional
Scrub typhus: a clinico-laboratory differentiation of children with and without meningitis	Bhat, N. K.; Neerul, Pandita; Manju, Saini; Minakshi, Dhar; Sohaib, Ahmed; Nadia, Shirazi; Sanober, Wasim; Rupali, Shirke; Vipan, Chandar	2016	Journal of Tropical Pediatrics	62	3	194-199		Cross-sectional
A recombinant 47-kDa outer membrane protein induces an immune response against Orientia tsutsugamushi strain Boryong	Choi, SangHo; Jeong, HangJin; Hwang, KyuJam; Gill, ByoungChul; Ju, YoungRan; Lee, YeongSeon; Lee, JeongMin	2017	American Journal of Tropical Medicine and Hygiene	97	1	30-37		Molecular analysis; Non human
Protective immunity of 56-kDa type-specific antigen of Orientia tsutsugamushi causing scrub typhus	Choi, S.; Jeong, H. J.; Ju, Y. R.; Gill, B.; Hwang, K. J.; Lee, J.	2014	Journal of Microbiology and Biotechnology	24	12	1728-1735	10.4014/jmb.1407.07048	Molecular analysis; Non human
coagulopathy in scrub typhus: changes of plasma t-PA concentration and its relationship with disseminated intravascular coagulation	Choi, D. H.; Park, S.; Kye, K. C.; Kim, B. K.; Choi, K. W.; Lee, J. S.; Lee, M.	1992	Korean Journal of Hematology	27	1	69-73		Earlier than 1998
Phenotypic Characterization of Peripheral T Cells and Their Dynamics in Scrub Typhus Patients	Cho, B. A.; Ko, Y.; Kim, Y. S.; Kim, S.; Choi, M. S.; Kim, I. S.; Kim, H. R.; Cho, N. H.	2012	PLoS Neglected Tropical Diseases	6 (8) (no pagination)	e1789			Molecular analysis
Intracellular invasion by Orientia tsutsugamushi is mediated by integrin signaling and actin cytoskeleton rearrangements	Cho, B. A.; Cho, N. H.; Seong, S. Y.; Choi, M. S.; Kim, I. S.	2010	Infection and Immunity	78	5	1915-1923		Molecular analysis
Global gene expression profile of Orientia tsutsugamushi	Cho, B. A.; Cho, N. H.; Min, C. K.; Kim, S. Y.; Yang, J. S.; Lee, J. R.; Jung, J. W.; Lee, W. C.; Kim, K.; Lee, M. K.; Kim, S.; Kim, K. P.; Seong, S. Y.; Choi, M. S.; Kim, I. S.	2010	Proteomics	10	9	1699-1715		Molecular analysis
Haemaphysalis longicornis tick bites are a possible cause of red meat allergy in Japan	Chinuki, Y.; Ishiwata, K.; Yamaji, K.; Takahashi, H.; Morita, E.	2016	Allergy: European Journal of Allergy and Clinical Immunology	71	3	421-425		Not on ST
Evaluation of a newly developed dipstick test for the rapid diagnosis of scrub typhus in febrile patients	Chinprasatsak, S.; Wilairatana, P.; Looareesuwan, S.; Chappuis, F.; Akkhavong, K.; Laferl, H.; Eamsila, C.	2001	The Southeast Asian journal of tropical medicine and public health	32	1	132-136		Diagnostic (accuracy)
Apoptosis of Murine Macrophage-like Cells Infected with Orientia tsutsugamushi	Choi, N. J.; Kim, M. K.; Park, H. J.; Lim, B. U.; Kang, J. S.	1998	Journal of the Korean Society for Microbiology	33	4	399-406		Molecular analysis
Homotypic and heterotypic antibody responses to a 56-kilodalton protein of Orientia tsutsugamushi	Choi, MyungSik; Seong, SeungYong; Kang, JaeSeung; Kim, YunWon; Huh, MyungSuk; Kim, IkSang	1999	Infection and Immunity	67	11	6194-6197		Molecular analysis
Seroepidemiological Survey of Scrub Typus in Korea, 1995-1996	Choi, M. S.; Chang, W. J.; Park, S. K.; Huh, M. S.; Kim, H. R.; Han, T. H.; Kim, I. S.	1997	Journal of the Korean Society for Microbiology	32	2	219-226		Earlier than 1998
Expression and purification of glycoprotein G1 of Hantaan virus in E. coli system. [Korean]	Choi, K. R.; Nam, J. H.; Choi, W. Y.; Ju, Y. R.; Park, K. Y.; Cho, H. W.	2002	Journal of Bacteriology and Virology	32	4	421-429		Not on ST
Orientia tsutsugamushi subverts dendritic cell functions by escaping from autophagy and impairing their migration	Choi, JiHye; Cheong, TaekChin; Ha, NaYoung; Ko, YoungHo; Cho, ChungHyun; Jeon, JuHong; So, InSuk; Kim, InKyu; Choi, MyungSik; Kim, IkSang; Cho, NamHyuk	2013	PLoS Neglected Tropical Diseases	7	1			Molecular analysis
Catenotaenia dendritica (Cestoda: Catenotaeniidae) and three ectoparasite species in the red squirrel, Sciurus vulgaris, from Cheongju, Korea	Choe, SeongJun; Lee, DongMin; Park, HanSol; Jeon, HyeongKyu; Lee, YoungSun; Na, KiJeong; Lee, InYong; Eom, K. S.	2016	Korean Journal of Parasitology	54	4	509-518		Non human
Expression of chemokine genes in murine macrophages infected with Orientia tsutsugamushi	Cho, NamHyuk; Seong, SeungYong; Huh, MyungSuk; Han, TaeHee; Koh, YoungSang; Choi, MyungSik; Kim, IkSang	2000	Infection and Immunity	68	2	594-602		Molecular analysis; Non human
Induction of the gene encoding macrophage chemoattractant protein 1 by Orientia tsutsugamushi in human endothelial cells involves activation of transcription factor activator protein 1	Cho, NamHyuk; Seong, SeungYong; Huh, MyungSook; Kim, NaHyun; Choi, MyungSik; Kim, IkSang	2002	Infection and Immunity	70	9	4841-4850		Molecular analysis
Expression of chemokine genes in human dermal microvascular endothelial cell lines infected with Orientia tsutsugamushi	Cho, NamHyuk; Seong, SeungYong; Choi, MyungSik; Kim, IkSang	2001	Infection and Immunity	69	3	1265-1272		Molecular analysis
The Orientia tsutsugamushi genome reveals massive proliferation of conjugative type IV secretion system and host-cell interaction genes	Cho, NamHyuk; Kim, HangRae; Lee, JungHee; Kim, SeYoon; Kim, JaeJong; Cha, SunHo; Kim, SangYoon; Darby, A. C.; Fuxelius, H. H.; Yin, Jun; Kim, JuHan; Kim, JiHun; Lee, SangJoo; Koh, YoungSang; Jang, WonJong; Park, KyungHee; Andersson, S. G. E.; Choi, MyungSik; Kim, IkSang	2007	Proceedings of the National Academy of Sciences of the United States of America	104	19	7981-7986		Molecular analysis
Molecular characterization of a group of proteins containing ankyrin repeats in Orientia tsutsugamushi	Cho, N. H.; Kim, J. M.; Kwon, E. K.; Kim, S. Y.; Han, S. H.; Chu, H.; Lee, J. H.; Choi, M. S.; Kim, I. S.	2005	Annals of the New York Academy of Sciences	1063		100-101	10.1196/annals.1355.016	Molecular analysis
Down-regulation of gp96 by Orientia tsutsugamushi	Cho, N. H.; Choi, C. Y.; Seong, S. Y.	2004	Microbiology & Immunology	48	4	297-305		Molecular analysis
Clinical observation of patients with tsutsugamushi disease at Pyoungtaek area	Cho, I. H.; Kim, Y. H.; Rho, C. J.; Song, G. H.	2001	Journal of the Korean Academy of Family Medicine	22	8	1279-1286		Cross-sectional
Seroprevalence of scrub typhus infection in patients with pyrexia at some malaria clinics in three western provinces of Thailand	Chanyasanha, C.; Kaeburong, K.; Chenchittikul, M.; Sujirarat, D.	2009						Seroprevalence
Prevalence of antibody to Orientia tsutsugamushi in dogs along Thai-Myanmar border	Chenchittikul, M.; Pangjai, D.; Warachit, P.	2000	Kasetsart Journal, Natural Sciences	34	1	91-97		Non human
The distribution of the medical vectors distribution and its spreading infectious diseases in the coastal areas of China. [Chinese]	Chen, YinZhong	2015	Zhongguo Meijie Shengwuxue ji Kongzhi Zazhi = Chinese Journal of Vector Biology and Control	26	6	637-640		Non human
Spatio-temporal distribution of scrub typhus and related influencing factors in coastal beach area of Yancheng, China. [Chinese]	Chen, Y. Z.; Li, F.; Xu, H.; Huang, L. C.; Gu, Z. G.; Sun, Z. Y.; Yan, G. J.; Zhu, Y. J.; Tang, C.	2016	Zhonghua liu xing bing xue za zhi = Zhonghua liuxingbingxue zazhi	37	2	232-237		Epidemiological
Epidemiological study on incidence characteristic of tsutsugamushi disease in certain village of Hebei province. [Chinese]	Chen, SuLiang; Li, ChunMing; Shi, Jian	2001	Zhongguo Meijieshengwuxue ji Kongzhi Zazhi = Chinese Journal of Vector Biology and Control	12	2	125-126		Epidemiological
Q fever - An emerging infectious disease in Taiwan. [Chinese]	Chen, P. L.; Lee, N. Y.; Ko, W. C.	2008	Journal of Internal Medicine of Taiwan	19	1	44-49		Not on ST
The analysis of the epidemic situation of scrub typhus in Xiamen city from 2009 to 2012. [Chinese]	Chen, HuaFang; Chen, GuoWei; Ke, XueMei; Guo, ZhiNan; Lin, MinZhen	2014	Chinese Journal of Hygienic Insecticides & Equipments	20	2	168-170		Cross-sectional; Epidemiological
Scrub typhus as a major cause of illness for patients with unknown fever origin in galle, sri lanka	Chao, C. C.; Zhang, Z.; Belinskaya, T.; Wood, C.; Nicholson, B. P.; Tilekeratne, L. G.; Session, O. M.; Hsiang, J.; Lewis, M.; Reller, M.; Bodinayake, C. K.; Nagahawatte, A.; Devasiri, V.; Kodikara-Arachichi, W.; De Silva, A. D.; Kurukulasooriya, R.; Ostbye, T.; Gubler, D. J.; Ching, W. M.	2016	American Journal of Tropical Medicine and Hygiene	95 (5 Supplement 1)		531		Cross-sectional
Defining the mechanisms of protective immunity elicited by two vaccine candidates against orientia tsutsugamushi infection	Chao, C. C.; Ching, W. M.; Ledbetter, L.; Schoenlaub, L.; Zhang, G.	2016	American Journal of Tropical Medicine and Hygiene	95 (5 Supplement 1)		329-330		Molecular analysis; Non human
Fever of unknown origin due to rickettsioses. (Fever of unknown origin.)	Botelho-Nevers, E.; Raoult, D.	2007	Infectious Disease Clinics of North America	21	4	997-1011		Review
Estimating the burden of scrub typhus: A systematic review	Bonell, A.; Lubell, Y.; Newton, P. N.; Crump, J. A.; Paris, D. H.	2017	PLoS Neglected Tropical Diseases	11	9		10.1371/journal.pntd.0005838	SR OK; Systematic review
Central nervous system involvement in rickettsial diseases	Bleck, T. P.	1999	Neurologic Clinics	17	4	801-812		Review
Prospective evaluation of commercial antibody-based rapid tests in combination with a loop-mediated isothermal amplification PCR assay for detection of Orientia tsutsugamushi during the acute phase of scrub typhus infection	Blacksell, Sd; Paris, Dh; Chierakul, W; Wuthiekanun, V; Teeratakul, A; Kantipong, P; Day, Npj	2012	Clinical and Vaccine Immunology	19	3	391-395	10.1128/CVI.05478-11	Diagnostic (accuracy)
Sequencing of a partial sta56 gene of Orientia tsutsugamushi CMY. [Chinese]	Chen, TianSheng; Tan, LiXia; Luo, HuiMin; Xu, ManBo	1999	Chinese Journal of Zoonoses	15	5	2021-05-03		Molecular analysis
Cloning of partial sta56 gene of Rickettsia tsutsugamushi. [Chinese]	Chen, TianSheng; Tan, LiXia; Lin, PuSheng	1998	Chinese Journal of Zoonoses	14	5	69-70		Molecular analysis
Seroepidemiological study of tsutsugamushi disease in Hebei province. [Chinese]	Chen, SuLiang; Zhang, YaLi; Guo, YiXiu	2001	Zhongguo Meijieshengwuxue ji Kongzhi Zazhi = Chinese Journal of Vector Biology and Control	12	2	122-124		Molecular analysis; Seroprevalence
Study on serological typing of tsutsugamushi disease occurred in Hebei province. [Chinese]	Chen, SuLiang; Guo, YiXiu; Zhang, YaLi	2000	Zhongguo Meijieshengwuxue ji Kongzhi Zazhi = Chinese Journal of Vector Biology and Control	11	5	370-371		Cross-sectional; Epidemiological; Molecular analysis
Dual exposure of Rickettsia typhi and Orientia tsutsugamushi in the field-collected Rattus rodents from Thailand	Chareonviriyaphap, T.; Leepitakrat, W.; Lerdthusnee, K.; Chao, C. C.; Ching, W. M.	2014	Journal of Vector Ecology	39	1	182-189		Non human
Lateral flow rapid test for accurate and early diagnosis of scrub typhus: a febrile illness of historically Military importance in the Pacific Rim	Chao, ChienChung; Zhangm, ZhiWen; Weissenberger, G.; Chen, HuaWei; Ching, WeiMei	2017	Military Medicine	182	S1	369-375		Diagnostic (accuracy)
An ELISA assay using a combination of recombinant proteins from multiple strains of Orientia tsutsugamushi offers an accurate diagnosis for scrub typhus	Chao, C. C.; Zhang, Z.; Belinskaya, T.; Thipmontree, W.; Tantibhedyangkul, W.; Silpasakorn, S.; Wongsawat, E.; Suputtamongkol, Y.; Ching, W. M.	2017	BMC Infectious Diseases	17 (1) (no pagination)	413			Diagnostic (accuracy); Diagnostic (method)
Identification of early response genes in human peripheral leukocytes infected with Orientia tsutsugamushi: The emergent of a unique gene expression profile for diagnosis of O. tsutsugamush infection	Chao, C. C.; Li, X.; Hammamieh, R.; O'Leary, B.; Jett, M.; Ching, W. M.	2010	Open Infectious Diseases Journal	4	1	16-30		Molecular analysis
Analysis of the cross-reactivity of various 56 kDa recombinant protein antigens with serum samples collected after Orientia tsutsugamushi infection by ELISA	Chao, C. C.; Huber, E. S.; Porter, T. B.; Zhang, Z.; Ching, W. M.	2011	American Journal of Tropical Medicine and Hygiene	84	6	967-972	10.4269/ajtmh.2011.10-0545	Molecular analysis
Comparative proteomic analysis of antibiotic-sensitive and insensitive isolates of Orientia tsutsugamushi	Chao, C. C.; Garland, D. L.; Dasch, G. A.; Ching, W. M.	2009	Annals of the New York Academy of Sciences	1166		27-37		Molecular analysis
Development of recombinase polymerase amplification assays for detection of orientia tsutsugamushi or rickettsia typhi	Chao, C. C.; Belinskaya, T.; Zhang, Z.; Ching, W. M.	2015	PLoS Neglected Tropical Diseases	9	7	2021-01-01		Diagnostic (method)
Host-parasite association in trombiculid mites (Actinotrichida: Trombiculidae) of temperate zone - The case of Hirsutiella zachvatkini (Schluger, 1948); Are we dealing with prolonged contact with the host?	Moniuszko, H.; MÄ…kol, J.	2016	Parasites and Vectors	9	1		10.1186/s13071-016-1339-2	Non human
Host-associated differences in morphometric traits of parasitic larvae Hirsutiella zachvatkini (Actinotrichida: Trombiculidae)	Moniuszko, H.; ZaleÅ›ny, G.; MÄ…kol, J.	2015	Experimental and Applied Acarology	67	1	123-133	10.1007/s10493-015-9925-0	Non human
The relationship between genotype of Orientia tsutsugamushi and vector mites. [Japanese]	Monma, N.	2013	Medical Entomology and Zoology	64	1	2021-04-03		Review
Transient adrenal insufficiency and post-treatment bradycardia in scrub typhus - A case report	Mookkappan, S.; Basheer, A.; Chidambaram, S.; Natarajan, N.; Shrimanth, B.	2014	Australasian Medical Journal	7	3	164-167		Case report
Adaptation measures for human health in response to climate change in Maldives	Moosa, S.	2008	Regional Health Forum	12	1	49-55		Review
Acute undifferentiated fever in India: a multicentre study of aetiology and diagnostic accuracy	Morch, K.; Anand, Manoharan; Sara, Chandy; Novin, Chacko; Alvarez-Uria, G.; Suvarna, Patil; Anil, Henry; Joel, Nesaraj; Cijoy, Kuriakose; Ashita, Singh; Siby, Kurian; Haanshuus, C. G.; Langeland, N.; Blomberg, B.; Antony, G. V.; Dilip, Mathai	2017	BMC Infectious Diseases	17	665			Duplicate
Acute undifferentiated fever in India: A multicentre study of aetiology and diagnostic accuracy	Morch, K.; Manoharan, A.; Chandy, S.; Chacko, N.; Alvarez-Uria, G.; Patil, S.; Henry, A.; Nesaraj, J.; Kuriakose, C.; Singh, A.; Kurian, S.; Gill Haanshuus, C.; Langeland, N.; Blomberg, B.; Vasanthan Antony, G.; Mathai, D.	2017	BMC Infectious Diseases	17 (1) (no pagination)	665			Diagnostic (accuracy); Epidemiological
Serological profile among patients with malaria in secondary community hospitals in India - A multicenter cross sectional study	Morch, K.; Vivek, R.; Xena, D.; Chandy, S.; Manoharan, A.; Haanshuus, C.; Langeland, N.; Blomberg, B.; Mathai, D.	2014	Malaria Journal	1)		S29		Epidemiological
In vitro reactivation of human immunodeficiency virus-1 upon stimulation with scrub typhus rickettsial infection	Moriuchi, M.; Tamura, A.; Moriuchi, H.	2003	American Journal of Tropical Medicine and Hygiene	68	5	557-561		Molecular analysis
Identification of the target cells of Orientia tsutsugamushi in human cases of scrub typhus	Moron, C. G.; Popov, V. L.; Feng, H. M.; Wear, D.; Walker, D. H.	2001	Modern Pathology	14	8	752-759		Molecular analysis
Azathioprine induced cholestatic hepatitis	Moses, V.; Ramakrishna, B.; Thomas, K.	2011	Indian Journal of Pharmacology	43	6	733-735		Not on ST
Investigation of genotype variations in orientia tsutsugamushi obtained from patients with moderate and severe scrub typhus	Mullins, K. E.; Paris, D.; Dittrich, S.; Blacksell, S.; Newton, P.; Richards, A. L.	2014	American Journal of Tropical Medicine and Hygiene	1)		565		Molecular analysis
The Clinical Study of 10 Cases of Tsutsugamushi Fever	Lee, D. G.; Kim, S. H.; Han, B. K.; Lee, K. H.; Hwang, C. H.; Cho, M. K.	1994	Journal of the Korean Pediatric Society	37	5	689-694		Earlier than 1998
Ecological characteristics and current status of infectious disease vectors in South Korea. [Korean]	Lee, D. K.	2017	Journal of the Korean Medical Association	60	6	458-467		Duplicate
Ecological characteristics and current status of infectious disease vectors in South Korea	Lee, D. K.	2017	Journal of the Korean Medical Association	60	6	458-467	10.5124/jkma.2017.60.6.458	Non human
Increased expression of adhesion molecules on human umbilical vein endothelial cells by Orientia tsutsugamushi infection	Lee, E. B.; Han, S. H.; Kim, S. W.; Ihn, K. S.; Seong, S. Y.; Kim, I. S.; Choi, M. S.	2000	Journal of the Korean Society for Microbiology	35	2	159-169		Molecular analysis
Chest CT manifestations of Jepanese spotted fever: Report of two own cases with review of articles. [Japanese]	Mifune, H.; Kishi, R.; Kaihara, M.; Mitogawa, T.; Ueda, T.; Kanazawa, S.	2012	Japanese Journal of Clinical Radiology	57	1	159-163		Duplicate
Epidemiological features of natural focus infectious diseases in Penglai city in 2004-2012. [Chinese]	Meng, ShuXin; Zhou, ShuQin; Ji, JingHai	2013	China Tropical Medicine	13	6	717-718		Epidemiological
Rapid risk assessment on major communicable diseases and public health emergencies in earthquake affected area in Jinggu, Yunnan. [Chinese]	Meng, Ling; Wang, Zhe; Ren, JingHuan; Wang, Rui; Jin, LianMei; Zhang, BiKe; Li, Qun	2015	Disease Surveillance	30	2	108-112		Epidemiological
Murine models of scrub typhus associated with host control of Orientia tsutsugamushi infection	Mendell, N. L.; Bouyer, D. H.; Walker, D. H.	2017	PLoS Neglected Tropical Diseases	11	3			Molecular analysis
Vietnam: infectious diseases of the recent past and advances towards a modern society. [French]	Menard, B.	2002	Medecine Tropicale	62	2	115-123		Review
Cysteine-free proteins in the immunobiology of arthropod-borne diseases	Mejia, J. S.; Arthun, E. N.; Titus, R. G.	2010	Journal of Biomedicine and Biotechnology	2010			10.1155/2010/171537	Not on ST
High quality draft genome sequence and description of Occidentia massiliensis gen. nov., sp. nov., a new member of the family Rickettsiaceae	Mediannikov, O.; Nguyen, T. T.; Bell-Sakyi, L.; Padmanabhan, R.; Fournier, P. E.; Raoult, D.	2014	Standards in Genomic Sciences	9	1		10.1186/1944-3277-9-9	Duplicate
High quality draft genome sequence and description of Occidentia massiliensis gen. nov., sp. nov., a new member of the family Rickettsiaceae	Mediannikov, O.; Nguyen, T. T.; Bell-Sakyi, L.; Padmanabhan, R.; Fournier, P. E.; Raoult, D.	2014	Standards in Genomic Sciences	9 (1) (no pagination)	9			Not on ST
The uk's imported fever service during the Ebola epidemic: A centralized advice and diagnostic unit for imported infections	McGregor, A.; Fhogartaigh, C. N.; Wangrangsimakul, T.; Khatamzas, E.; Esmail, H.; Osborne, J.; Aarons, E.; Simpson, A.; Semper, A.; Beeching, N.; Chiodini, P.; Brooks, T.	2015	American Journal of Tropical Medicine and Hygiene	93 (4 Supplement)		358-359		Not on ST
Pregnancy Outcome in Relation to Treatment of Murine Typhus and Scrub Typhus Infection: A Fever Cohort and a Case Series Analysis	McGready, R.; Prakash, J. A. J.; Benjamin, S. J.; Watthanaworawit, W.; Anantatat, T.; Tanganuchitcharnchai, A.; Ling, C. L.; Tan, S. O.; Ashley, E. A.; Pimanpanarak, M.; Blacksell, S. D.; Day, N. P.; Singhasivanon, P.; White, N. J.; Nosten, F.; Paris, D. H.	2014	PLoS Neglected Tropical Diseases	8 (11) (no pagination)	e3327			Duplicate
Arthropod borne disease: the leading cause of fever in pregnancy on the Thai-Burmese border	McGready, R.; Ashley, E. A.; Wuthiekanun, V.; Tan, SawOo; Pimanpanarak, M.; Viladpai-Nguen, S. J.; Jesadapanpong, W.; Blacksell, S. D.; Peacock, S. J.; Paris, D. H.; Day, N. P.; Singhasivanon, P.; White, N. J.; Nosten, F.	2010	PLoS Neglected Tropical Diseases	4	11			Duplicate
Characterization of human immunoglobulin (Ig) isotype and IgG subclass response to Bartonella henselae infection	McGill, S. L.; Regnery, R. L.; Karem, K. L.	1998	Infection and Immunity	66	12	5915-5920		Not on ST
Scrub typhus in north Queensland	McBride, W. J.; Taylor, C. T.; Pryor, J. A.; Simpson, J. D.	1999	Medical Journal of Australia	170	7	318-20		Review
Chemoprophylaxis of tropical infectious diseases	McBride, W. J. H.	2010	Pharmaceuticals	3	5	1561-1575		Review
Infections in travellers arriving from Australia	McBride, W. J. H.	2008	Transactions of the Royal Society of Tropical Medicine and Hygiene	102	4	312-313		Review
Causes of fever in rural southern Laos	Mayxay, M.; Sengvilaipaseuth, O.; Chanthongthip, A.; Dubot-Peres, A.; Rolain, J. M.; Parola, P.; Craig, S. B.; Tulsiani, S.; Burns, M. A.; Khanthavong, M.; Keola, S.; Pongvongsa, T.; Raoult, D.; Dittrich, S.; Newton, P. N.	2015	American Journal of Tropical Medicine and Hygiene	93	3	517-520		Epidemiological
Predictive diagnostic value of the tourniquet test for the diagnosis of dengue infection in adults	Mayxay, M.; Phetsouvanh, R.; Moore, C. E.; Chansamouth, V.; Vongsouvath, M.; Sisouphone, S.; Vongphachanh, P.; Thaojaikong, T.; Thongpaseuth, S.; Phongmany, S.; Keolouangkhot, V.; Strobel, M.; Newton, P. N.	2011	Tropical Medicine and International Health	16	1	127-133		Not on ST
Serosurveillance of Orientia tsutsugamushi and Rickettsia typhi in Bangladesh	Maude, R. R.; Maude, R. J.; Ghose, A.; Amin, M. R.; Islam, M. B.; Ali, M.; Bari, M. S.; Majumder, M. I.; Tanganuchitcharnchai, A.; Dondorp, A. M.; Paris, D. H.; Bailey, R. L.; Faiz, M. A.; Blacksell, S. D.; Day, N. P.	2014	American Journal of Tropical Medicine & Hygiene	91	3	580-3		Seroprevalence
A prospective study of the importance of enteric fever as a cause of non-malarial febrile illness in patients admitted to Chittagong Medical College Hospital, Bangladesh	Maude, R. R.; Ghose, A.; Samad, R.; de Jong, H. K.; Fukushima, M.; Wijedoru, L.; Hassan, M. U.; Hossain, M. A.; Karim, M. R.; Sayeed, A. A.; van den Ende, S.; Pal, S.; Zahed, A. S. M.; Rahman, W.; Karnain, R.; Islam, R.; Tran, D. T. N.; Ha, T. T.; Pham, A. H.; Campbell, J. I.; van Doorn, H. R.; Maude, R. J.; van der Poll, T.; Wiersinga, W. J.; Day, N. P. J.; Baker, S.; Dondorp, A. M.; Parry, C. M.; Faiz, M. A.	2016	BMC Infectious Diseases	16 (1) (no pagination)	567			Duplicate
The diagnostic accuracy of three rapid diagnostic tests for typhoid fever at Chittagong Medical College Hospital, Chittagong, Bangladesh	Maude, R. R.; de Jong, H. K.; Wijedoru, L.; Fukushima, M.; Ghose, A.; Samad, R.; Hossain, M. A.; Karim, M. R.; Faiz, M. A.; Parry, C. M.; Sayeed, A. A.; Hasan, M. U.; Pan-Ngum, W.; van der Vaart, T. W.; Dutta, A. K.; Mahmud, N. U.; Hero, M.; Iqbal, N.; Chaudhury, Z.; Nga, T. V. T.; Duy, P. T.; Phat, V. V.; Maude, R. J.; Baker, S.; Wiersinga, W. J.; van der Poll, T.; Day, N. P.; Dondorp, A. M.	2015	Tropical Medicine and International Health	20	10	1376-1384		Not on ST
Epidemiological surveillance of Burkholderia pseudomallei, Orientia tsutsugamushi and Rickettsia typhi, using serology in Bangladesh	Maude, R. R.	2011	American Journal of Tropical Medicine and Hygiene	1)		326-327		Epidemiological
[Case of imported scrub typhus contracted in Myanmar]	Matsumura, Y.; Shimizu, T.	2009	Kansenshogaku Zasshi - Journal of the Japanese Association for Infectious Diseases	83	3	256-60		Duplicate
[Present status of Tsutsugamushi disease detection at regional public health laboratories--a comparison between the results from a questionnaire survey and the National Notifiable Diseases Surveillance System]	Matsui, T.; Ogawa, M.; Kisimoto, T.; Kaiho, I.; Ohyama, T.; Kobayashi, J.; Okabe, N.	2004	Kansenshogaku Zasshi - Journal of the Japanese Association for Infectious Diseases	78	3	248-52		Duplicate
Present status of Tsutsugamushi disease detection at regional public health laboratories--a comparison between the results from a questionnaire survey and the National Notifiable Diseases Surveillance System. [Japanese]	Matsui, T.; Ogawa, M.; Kisimoto, T.; Kaiho, I.; Ohyama, T.; Kobayashi, J.; Okabe, N.	2004	Kansenshogaku zasshi	The Journal of the Japanese Association for Infectious Diseases. 78	3	248-252		Epidemiological
Evaluation of National Tsutsugamushi disease surveillance-Japan, 2000	Matsui, T.; Kramer, M. H.; Mendlein, J. M.; Osaka, K.; Ohyama, T.; Takahashi, H.; Ono, T.; Okabe, N.	2002	Japanese Journal of Infectious Diseases	55	6	197-203		Epidemiological
Surveillance, recognition, and reporting of Tsutsugamushi disease (scrub typhus) and Japanese spotted fever by general practice clinics in Miyazaki Prefecture, determined by questionnaire survey in 2007	Matsui, T.; Kobayashi, J.; Satoh, H.; Fujimoto, T.; Okabe, N.; Ando, S.; Kishimoto, T.; Yamamoto, S.	2009	Journal of Infection and Chemotherapy	15	4	269-272		Epidemiological
[Tsutsugamushi disease and Japanese spotted fever recognition among medical seminar participants for the general public in epidemic and non-epidemic areas]	Matsui, T.; Fujimoto, T.; Satoh, H.; Yasui, Y.; Okabe, N.	2010	Kansenshogaku Zasshi - Journal of the Japanese Association for Infectious Diseases	84	1	48-51		Duplicate
Tsutsugamushi disease and Japanese spotted fever recognition among medical seminar participants for the general public in epidemic and non-epidemic areas. [Japanese]	Matsui, T.; Fujimoto, T.; Satoh, H.; Yasui, Y.; Okabe, N.	2010	Kansenshogaku zasshi	The Journal of the Japanese Association for Infectious Diseases. 84	1	48-51		Survey
The occurrence of scrub typhus in Karnal District	Mathur, T. N.; Datta, K. N.	1954						Earlier than 1998
Serological evidence for the continued presence of human rickettsioses in southern India	Mathai, E.; Lloyd, G.; Cherian, T.; Abraham, O. C.; Cherian, A. M.	2001	Annals of Tropical Medicine and Parasitology	95	4	395-398		Epidemiological
Pathogen reduction technology treatment of platelets, plasma and whole blood using riboflavin and UV light	Marschner, S.; Goodrich, R.	2011	Transfusion Medicine and Hemotherapy	38	1	2018-08-01	10.1159/000324160	Review
Case report: Scrub typhus and cerebrovascular injury: A phenomenon of delayed treatment?	Chung, J. H.; Yun, N. R.; Kim, D. M.; Lee, J. W.; Yoon, S. H.; Kim, S. W.	2013	American Journal of Tropical Medicine and Hygiene	89	1	119-122		Duplicate
Concurrent infection of scrub typhus and parvovirus B19 in a patient with autoimmune hemolytic anemia	Chuang, Y. B.; Cho, C. H.; Lee, K. F.; Chen, S. S.	2011	Journal of Internal Medicine of Taiwan	22	5	363-371		Duplicate
Case report: a case of scrub typhus complicated by adult respiratory distress syndrome and successful management with extracorporeal membrane oxygenation	Choi, WooYoung; Lee, SeungYun; Kwon, HeaYoon; Im, JaeHyoung; Durey, A.; Baek, JiHyeon; Kim, YoungSam; Kang, JaeSeung; Lee, JinSoo	2016	American Journal of Tropical Medicine and Hygiene	95	3	554-557		Duplicate
Expression and purification of glycoprotein G1 of Hantaan virus in E. coli system	Choi, K. R.; Nam, J. H.; Choi, W. Y.; Ju, Y. R.; Park, K. Y.; Cho, H. W.	2002	Journal of Bacteriology and Virology	32	4	421-429		Duplicate
Incidence and type of monoclonal or biclonal gammopathies in scrub typhus. [Korean]	Cho, JiHyun; Park, DoSim	2009	Korean Journal of Laboratory Medicine	29	2	116-121		Duplicate
Incidence and type of monoclonal or biclonal gammopathies in scrub typhus. [Korean, English]	Cho, J. H.; Park, D. S.	2009	Korean Journal of Laboratory Medicine	29	2	116-121		Duplicate
Post-infectious optic neuritis associated with scrub typhus	Cho, H. J.; Choi, K. D.; Choi, J. H.; Kim, S. H.	2012	European Journal of Neurology	19 (SUPPL.1)		434		Duplicate
Phenotypic characterization of peripheral T cells and their dynamics in scrub typhus patients	Cho, B. A.; Ko, Y.; Kim, Y. S.; Kim, S.; Choi, M. S.; Kim, I. S.; Kim, H. R.; Cho, N. H.	2012	PLoS Neglected Tropical Diseases [electronic resource]	6	8	e1789		Duplicate
Differential expression of interferon-Î³ and interferon-Î³- inducing cytokines in Thai patients with scrub typhus or leptospirosis	Chierakul, W.; De Fost, M.; Suputtamongkol, Y.; Limpaiboon, R.; Dondorp, A.; White, N. J.; Van Der Poll, T.	2004	Clinical Immunology	113	2	140-144	10.1016/j.clim.2004.08.006	Duplicate
A prospective study of the causes of febrile illness requiring hospitalization in children in Cambodia	Chheng, K.; Carter, M. J.; Emary, K.; Chanpheaktra, N.; Moore, C. E.; Stoesser, N.; Putchhat, H.; Sona, S.; Reaksmey, S.; Kitsutani, P.; Sar, B.; Doorn, H. R. van; Nguyen Hanh, Uyen; Le Van, Tan; Paris, D.; Blacksell, S. D.; Amornchai, P.; Wuthiekanun, V.; Parry, C. M.; Day, N. P. J.; Varun, Kumar	2013	PLoS ONE	8	4			Duplicate
A Prospective Study of the Causes of Febrile Illness Requiring Hospitalization in Children in Cambodia	Chheng, K.; Carter, M. J.; Emary, K.; Chanpheaktra, N.; Moore, C. E.; Stoesser, N.; Putchhat, H.; Sona, S.; Reaksmey, S.; Kitsutani, P.; Sar, B.; van Doorn, H. R.; Uyen, N. H.; Van Tan, L.; Paris, D.; Blacksell, S. D.; Amornchai, P.; Wuthiekanun, V.; Parry, C. M.; Day, N. P. J.; Kumar, V.	2013	PLoS ONE	8 (4) (no pagination)	e60634			Duplicate
Co-circulation of multiple hemorrhagic fever diseases with distinct clinical characteristics in Dandong, China	Chen, ZhiHai; Qin, XinCheng; Song, Rui; Shen, Yi; Chen, XiaoPing; Wang, Wen; Zhao, YongXiang; Zhang, JingShan; He, JinRong; Li, MingHui; Zhao, XueHua; Liu, DeWei; Fu, XiaoKang; Tian, Di; Li, XingWang; Xu, JianGuo; Plyusnin, A.; Holmes, E. C.; Zhang, YongZhen	2014	PLoS ONE	9	2			Duplicate
[Spatio-temporal distribution of scrub typhus and related influencing factors in coastal beach area of Yancheng, China]	Chen, Y. Z.; Li, F.; Xu, H.; Huang, L. C.; Gu, Z. G.; Sun, Z. Y.; Yan, G. J.; Zhu, Y. J.; Tang, C.	2016	Chung-Hua Liu Hsing Ping Hsueh Tsa Chih Chinese Journal of Epidemiology	37	2	232-7		Duplicate
Expression recombinant major outer membrane protein gene (Sxh56) of Orientia tsutsugamushi Shanxi and application in ELISA. [Chinese]	Chen, W. J.; Niu, D. S.; Zhang, X. Y.; Chen, M. L.; Wen, B. H.; Chen, X. R.	2004	Chinese Journal of Microbiology and Immunology	24	2	155-158		Duplicate
Q fever - An emerging infectious disease in Taiwan	Chen, P. L.; Lee, N. Y.; Ko, W. C.	2008	Journal of Internal Medicine of Taiwan	19	1	44-49		Duplicate
Elevation of serum transcobalamin II in patients with scrub typhus	Cheeramakara, Cheeraratana; Thanomsak, Wanyarat; Songmeang, Kriyaporn; Nontprasert, Apichart; Sanghirun, Charnnarong; Suthisai, Nopachai; Areekul, Suvit	2009						Duplicate
Scrub typhus masquerading as acute pancreatitis	Chaturvedi, A.; Gupta, M.; Bhardwaj, S.; Handa, D.	2016	BMJ Case Reports	2016			10.1136/bcr-2015-213929	Duplicate
Scrub typhus masquerading as acute pancreatitis	Chaturvedi, A.; Gupta, M.; Bhardwaj, S.; Handa, D.	2016	BMJ Case Reports	9		9		Duplicate
Scrub typhus: chest radiographic and clinical findings in 130 Thai patients	Charoensak, A.; Chawalparit, O.; Suttinont, C.; Niwattayakul, K.; Losuwanaluk, K.; Silpasakorn, S.; Suputtamongkol, Y.	2009						Duplicate
Clinical study of 20 children with scrub typhus at Chiang Rai Regional Hospital	Chanta, Chulapong; Chanta, Suwalee	2009						Duplicate
The Aetiologies and Impact of Fever in Pregnant Inpatients in Vientiane, Laos	Chansamouth, V.; Thammasack, S.; Phetsouvanh, R.; Keoluangkot, V.; Moore, C. E.; Blacksell, S. D.; Castonguay-Vanier, J.; Dubot-Peres, A.; Tangkhabuanbutra, J.; Tongyoo, N.; Souphaphonh, P.; Sengvilaipaseuth, O.; Vongsouvath, M.; Phommasone, K.; Sengdethka, D.; Seurbsanith, A.; Craig, S. B.; Hermann, L.; Strobel, M.; Newton, P. N.	2016	PLoS Neglected Tropical Diseases [electronic resource]	10	4	e0004577		Duplicate
Hantavirus infection: A case report from India	Chandy, S.; Boorugu, H.; Chrispal, A.; Thomas, K.; Abraham, P.; Sridharan, G.	2009	Indian Journal of Medical Microbiology	27	3	267-270		Duplicate
Development of a rapid method for determining the infectious dose (ID) 50 of Orientia tsutsugamushi in a scrub typhus mouse model for the evaluation of vaccine candidates	Chan, T. C.; Jiang, J.; Temenak, J. J.; Richards, A. L.	2003	Vaccine	21	31	4550-4554	10.1016/S0264-410X(03)00505-X	Duplicate
[Sero-epidemiologic investigation on tick-borne diseases of humans and domestic animals in Zhejiang province]	Chai, C. L.; Lu, Q. Y.; Sun, J. M.; Jiang, L. P.; Ling, F.; Zhang, L. J.; Zheng, S. G.; Zhang, H.; Ge, J. H.	2010	Chung-Hua Liu Hsing Ping Hsueh Tsa Chih Chinese Journal of Epidemiology	31	10	1144-7		Duplicate
Recovery and viability of Orientia tsutsugamushi from packed red cells and the danger of acquiring scrub typhus from blood transfusion	Casleton, B. G.; Salata, K.; Dasch, G. A.; Strickman, D.; Kelly, D. J.	1998	Transfusion	38	7	680-9		Duplicate
Diagnostic Accuracy of the InBios Scrub Typhus Detect Enzyme-Linked Immunoassay for the Detection of IgM Antibodies in Northern Thailand	Blacksell, S. D.; Tanganuchitcharnchai, A.; Nawtaisong, P.; Kantipong, P.; Laongnualpanich, A.; Day, N. P.; Paris, D. H.	2015	Clinical & Vaccine Immunology: CVI	23	2	148-54		Duplicate
Possibility of scrub typhus in fever of unknown origin (FUO) cases: An experience from Rajasthan	Bithu, R.; Kanodia, V.; Maheshwari, R. K.	2015						Duplicate
Orientia tsutsugamushi Ank9 is a multifunctional effector that utilizes a novel GRIP-like Golgi localization domain for Golgi-to-endoplasmic reticulum trafficking and interacts with host COPB2	Beyer, A. R.; Rodino, K. G.; VieBrock, L.; Green, R. S.; Tegels, B. K.; Oliver, L. D.; Marconi, R. T.; Carlyon, J. A.	2017	Cellular Microbiology	19 (7) (no pagination)	e12727			Duplicate
Psoralen photochemical inactivation of Orientia tstutsugamushi in platelet concentrates	Belanger, K. J.; Kelly, D. J.; Mettille, F. C.; Hanson, C. V.; Lippert, L. E.	2000	Transfusion	40	12	1503-1507	10.1046/j.1537-2995.2000.40121503.x	Duplicate
Spotted fevers &amp; typhus fever in Tamil Nadu	Batra, H. V.	2007						Duplicate
Hemophagocytic lymphohistiocytosis: An Unusual complication of Orientia tsutsugamushi disease (scrub typhus)	Basheer, A.; Padhi, S.; Boopathy, V.; Mallick, S.; Nair, S.; Varghese, R. G. B.; Kanungo, R.	2015	Mediterranean Journal of Hematology and Infectious Diseases	7	1		10.4084/mjhid.2015.008	Duplicate
Clinical and laboratory characteristics of dengue-orientia tsutsugamushi co-infection from a tertiary care center in south India	Basheer, A.; Iqbal, N.; Mookkappan, S.; Anitha, P.; Nair, S.; Kanungo, R.; Kandasamy, R.	2016	Mediterranean Journal of Hematology and Infectious Diseases	8	1		10.4084/mjhid.2016.028	Duplicate
Domestic and international trend of vector-borne disease	Bahk, H. J.; Lee, D. H.	2017	Journal of the Korean Medical Association	60	6	451-457	10.5124/jkma.2017.60.6.451	Duplicate
Classical eschar in scrub typhus	Bafna, Prashant; Kadhiravan, Tamilarasu	2015						Duplicate
Gastrointestinal manifestations of septic patients with scrub typhus in Maharat Nakhon Ratchasima Hospital	Aung, Thu; Supanaranond, Wichai; Phumiratanaprapin, Weerapong; Phonrat, Benjaluck; Chinprasatsak, Soonthorn; Ratanajaratroj, Nachapa	2009						Duplicate
Rickettsial infections in Southeast Asia: implications for local populace and febrile returned travelers	Aung, ArKar; Spelman, D. W.; Murray, R. J.; Graves, S.	2014	American Journal of Tropical Medicine and Hygiene	91	3	451-460		Duplicate
Cytokine network in scrub typhus: high levels of interleukin-8 are associated with disease severity and mortality	Astrup, E.; Janardhanan, J.; Otterdal, K.; Ueland, T.; Prakash, J. A.; Lekva, T.; Strand, O. A.; Abraham, O. C.; Thomas, K.; Damas, J. K.; Mathews, P.; Mathai, D.; Aukrust, P.; Varghese, G. M.	2014	PLoS Neglected Tropical Diseases [electronic resource]	8	2	e2648		Duplicate
Renal Failure Associated with Scrub Typhus	Ashraf, Mohd; Farooq, Arshad; Bashir, Saika; Shah, Sheena	2016						Duplicate
Eschar or Ecthyma or Both?	Arunachalam, S.; Thoon, K. C.; Nagarajan, N.; Pan, J. Y.	2015	Journal of Pediatric Infectious Diseases	1	2	59-62		Duplicate
A case of tsutsugamushi disease (scrub typhus) presenting with fever and pain indistinguishable from trigeminal neuralgia	Arai, M.; Nakamura, A.; Shichi, D.	2007	Clinical Neurology	47	6	362-364		Duplicate
A case of tsutsugamushi disease (scrub typhus) presenting with fever and pain indistinguishable from trigeminal neuralgia. [Japanese]	Arai, M.; Nakamura, A.; Shichi, D.	2007	Clinical Neurology	47	6	362-364		Duplicate
Detection of rickettsioses and Q fever in Sri Lanka	Angelakis, E.; Munasinghe, A.; Yaddehige, I.; Liyanapathirana, V.; Thevanesam, V.; Bregliano, A.; Socolovschi, C.; Edouard, S.; Fournier, P. E.; Raoult, D.; Parola, P.	2012	American Journal of Tropical Medicine & Hygiene	86	4	711-2		Cross-sectional; Duplicate
Atypical eschar sites in scrub typhus in sub-himalayas	Aggarwal, P.; Mahesh, D. M.; Kumar, V. Ravi; Himral, Pratibha; Kaushal, S. S.; Verma, B. S.	2012						Duplicate
Fever in the tropics: aetiology and case-fatality - a prospective observational study in a tertiary care hospital in South India	Abrahamsen, S. K.; Haugen, C. N.; Rupali, P.; Mathai, D.; Langeland, N.; Eide, G. E.; Morch, K.	2013	BMC Infectious Diseases	13		355		Duplicate
First case series of emerging Rickettsial neonatal sepsis identified by polymerase chain reaction-based deoxyribonucleic acid sequencing	Aarthi, P.; Bagyalakshmi, R.; Mohan, K. R.; Krishna, M.; Nitin, M.; Madhavan, H. N.; Kalyani, S.	2015						Duplicate
Human granulocytic anaplasmosis, South Korea, 2013	Kim, K. H.; Yi, J.; Oh, W. S.; Kim, N. H.; Choi, S. J.; Choe, P. G.; Kim, N. J.; Lee, J. K.; Oh, M. D.	2014	Emerging Infectious Diseases	20	10	1708-1711		Not on ST
Estimation of the genome sizes of the chigger mites Leptotrombidium pallidum and Leptotrombidium scutellare based on quantitative PCR and k-mer analysis	Kim, JuHyeon; Roh, JongYul; Kwon, DeokHo; Kim, YoungHo; Yoon KyungJae, A.; Yoo, SeunGil; Noh, SeungJae; Park, JunHyung; Shin, EHyun; Park, MiYeoun; Lee, SiHyeock	2014	Parasites and Vectors	7	279			Non human
Cloning and sequencing of the gene encoding the candidate HtrA of Rickettsia typhi	Kim, JongHyun; Hahn, MyongJoon	2000	Microbiology and Immunology	44	4	275-278		Molecular analysis
Rapid diagnosis of tick-borne illnesses by use of one-step isothermal nucleic acid amplification and bio-optical sensor detection	Kim, J. Y.; Koo, B.; Jin, C. E.; Kim, M. C.; Chong, Y. P.; Lee, S. O.; Choi, S. H.; Kim, Y. S.; Woo, J. H.; Shin, Y.; Kim, S. H.	2018	Clinical Chemistry	64	3	556-565		Diagnostic (accuracy)
A Case of Scrub Typhus Complicated with Acute Renal Failure Meningoencephalitis and Hepatitis	Kim, J. S.; Ku, B. J.; Na, K. R.; Oh, S. M.; Bin, K. T.; Kim, S. S.; Lee, K. W.; Shin, Y. T.	1997	Korean Journal of Medicine	53	3	436-439		Earlier than 1998
Cost-benefit analysis of the tsutsugamushi disease prevention program in South Korea	Kim, J.; Lee, E.; Rhee, H. C.	2012	Japanese Journal of Infectious Diseases	65	3	222-227		Economic analysis
Serological analysis of epidemic typhus in Korea from 1990 to 1992. [Korean]	Kim, J. H.; Jung, K. D.; Kim, S. C.; Lee, S. H.; Jang, W. J.; Kim, Y. W.; Choi, M. S.; Kim, I. S.; Park, K. H.	2001	Journal of Bacteriology and Virology	31	2	133-137		Seroprevalence
Molecular Cloning of the Major Immunogen of Orientia tsutsugamushi Thai Strains and Development Passive Hemagglutination Test	Kim, I. S.; Choi, M. S.; Jang, W. J.; Huh, M. S.; Kim, H. R.	1997	Journal of the Korean Society for Microbiology	32	4	405-414		Earlier than 1998
Application of molecular biological techniques in the diagnosis of leptospirosis and Tsutsugamushi disease	Kim, I. S.; Chang, W. H.	1991	Korean Journal of Infectious Diseases	23	4	223-227		Earlier than 1998
Seroepidemiological survey of rodents collected at a U.S. Military installation, Yongsan Garrison, Seoul, Republic of Korea	Kim, HeungChul; Klein, T. A.; Chong, SungTae; Collier, B. W.; Yi, SongChu; Song, KiJoon; Baek, LuckJu; Song, JinWon	2007	Military Medicine	172	7	759-764		Non human
Role of syndecan-4 in the cellular invasion of Orientia tsutsugamushi	Kim, HangRae; Choi, MyungSik; Kim, IkSang	2004	Microbial Pathogenesis	36	4	219-225		Molecular analysis
Serosurveillance of scrub typhus in small mammals collected from military training sites near the DMZ, Northern Gyeonggi-do, Korea, and analysis of the relative abundance of chiggers from mammals examined	Kim, H. C.; Lee, InYong; Chong, S. T.; Richards, A. L.; Gu, SeHun; Song, JinWon; Lee, J. S.; Klein, T. A.	2010	Korean Journal of Parasitology	48	3	237-243		Non human
Diversification of Orientia tsutsugamushi genotypes by intragenic recombination and their potential expansion in endemic areas	Kim, GwangHun; Ha, NaYoung; Min, ChanKi; Kim, HongIl; Yen, N. T. H.; Lee, KeunHwa; Oh, InBo; Kang, JaeSeung; Choi, MyungSik; Kim, IkSang; Cho, NamHyuk	2017	PLoS Neglected Tropical Diseases	11	3			Molecular analysis
Doxycycline Resistance in Orientia tsutsugamushi Isolated from Korean Patients	Kim, E. S.; Kim, M. K.; Lee, H. M.; Kil, S. H.; Chung, M. H.; Lee, J. S.; Kang, J. S.	2008	Infection and Chemotherapy	40	5	259-265		Molecular analysis
In Vitro Antibiotic Susceptibility of Orientia tsutsugamushi strain Boryong Measured by Flow Cytometry	Kim, E. S.; Kim, M. K.; Lee, H. M.; Chung, M. H.; Lee, J. S.; Park, J. E.; Kang, J. S.	2008	Infection and Chemotherapy	40	4	212-217		Molecular analysis
Laboratory diagnosis of acute febrile illness: Where arewenow?	Chao, C. C.	2012	International Journal of Infectious Diseases	16 (SUPPL.1)		e63		Review
Seroprevalence of scrub typhus infection in patients with pyrexia at some malaria clinics in three western provinces of Thailand	Chanyasanha, C.; Kaeburong, K.; Chenchittikul, M.; Sujirarat, D.	1998	Asian Pacific Journal of Allergy and Immunology	16	2021-03-02	119-125		Seroprevalence
Successful treatment of pulmonary hemorrhage associated with leptospirosis and scrub typhus coinfection by early plasma exchange	Chen, Y. S.; Cheng, S. L.; Wang, H. C.; Yang, P. C.	2007	Journal of the Formosan Medical Association = Taiwan yi zhi	106	2 Suppl	S1-6		Case report; Coinfection
Scrub typhus-associated hemophagocytic syndrome	Chen, Y. C.; Chao, T. Y.; Chin, J. C.	2000	Infection	28	3	178-9		Case report; Weil-Felix
Typing of R. tsutsugamushi isolated in Shanxi province and determination of nucleotide sequence encoding 56-kD protein gene. [Chinese]	Chen, XiangRui; Niu, Hua; Zhang, YongGuo; Zhang, XueYing; Yu, Qiang	1998	Chinese Journal of Zoonoses	14	3	21-23		Molecular analysis
Recombinant 56-kilodalton major outer membrane protein antigen of Orientia tsutsugamushi Shanxi and its antigenicity	Chen, WeiJun; Niu, DongSheng; Zhang, XueYing; Chen, MeiLing; Cui, Hong; Wei, WenJin; Wen, BoHai; Chen, XiangRui	2003	Infection and Immunity	71	8	4772-4779		Diagnostic (accuracy); Diagnostic (method)
Cloning and expression of the 56 kDa outer membrane protein gene of Orientia tsutsugamushi Gilliam strain. [Chinese]	Chen, WeiJun; Chen, XiangRui; Zhang, XueYing; Niu, DongSheng; Chen, MeiLin; Chui, Hong; Wei, WenJin; When, BoHai	2004	Chinese Journal of Zoonoses	20	4	279-283		Diagnostic (method); Molecular analysis
Kinetics and magnitude of antibody responses against the conserved 47-kilodalton antigen and the variable 56-kilodalton antigen in scrub typhus patients	Chen, H. W.; Zhang, Z.; Huber, E.; Mutumanje, E.; Chao, C. C.; Ching, W. M.	2011	Clinical and Vaccine Immunology	18	6	1021-1027		Molecular analysis
Identification of cross-reactive epitopes on the conserved 47-kilodalton antigen of Orientia tsutsugamushi and human serine protease	Chen, H. W.; Zhang, Z.; Huber, E.; Chao, C. C.; Wang, H.; Dasch, G. A.; Ching, W. M.	2009	Infection and Immunity	77	6	2311-2319		Molecular analysis
[Molecular typing of Taiwanese Orientia tsutsugamushi isolates by restriction fragment profile]	Chen, H. L.; Chiu, S. C.; Chen, H. Y.; Wang, G. R.	1999	Journal of Microbiology, Immunology & Infection	32	1	68-72		Molecular analysis
Simultaneous Klebsiella pneumoniae and amoebic liver abscess in an immunocompetent patient	Chen, H. L.; Chang, W. H.; Shih, S. C.; Lin, S. C.; Wang, T. E. N.; Chu, C. H.; Chen, Y. U. J.; Pang, K. K.; Bair, M. J.	2008	American Journal of the Medical Sciences	335	5	379-381		Not on ST
Influence of meteorological factors on arbo infectious diseases in Guangzhou. [Chinese]	Chen, Chun; Zheng, HongYing; Zhang, ZhouBin; Wang, DaHu; Li, TieGang; Wang, Ming	2016	Disease Surveillance	31	12	984-988		Non human
Clinical profile of scrub typhus patients in a tertiary care hospital in Kerala	Chellamma, P.; Paramasivam, S.; Thayyil, J.; Durairaj, S.	2016	Indian Journal of Public Health Research and Development	7	4	330-334		Cross-sectional
Elevation of serum transcobalamin II in patients with scrub typhus	Cheeramakara, C.; Thanomsak, W.; Songmeang, K.; Nontprasert, A.; Sanghirun, C.; Suthisai, N.; Areekul, S.	2005	Southeast Asian Journal of Tropical Medicine and Public Health	36	1	113-117		Cross-sectional
Leptospirosis in sub-Himalayan region: a neglected entity	Chauhan, V.; Thakur, S.	2016	Indian Journal of Medical Microbiology	34	3	390-391		Not on ST
Leptospirosis presenting as acute respiratory distress syndrome (ARDS) in sub-Himalayan region	Chauhan, V.; Mahesh, D. M.; Panda, P.; Mokta, J.; Thakur, S.	2010	The Journal of the Association of Physicians of India	58		390-391		Not on ST
Profile of patients of leptospirosis in sub-Himalayan region of north India	Chauhan, V.; Mahesh, D. M.; Panda, P.; Mokta, J.; Thakur, S.	2010	Journal of Association of Physicians of India	58	6	354-356		Not on ST
Scrub typhus: an emerging scourge	Chauhan, M.; Mahajan, S.; Manish, S.; Abrol, R. K.	2015	Indian Journal of Basic and Applied Medical Research	4	4	394-401		Review
Scrub typhus vaccine candidate Kp r56 induces humoral and cellular immune responses in cynomolgus monkeys	Chattopadhyay, S.; Jiang, J.; Chan, T. C.; Manetz, T. S.; Chao, C. C.; Ching, W. M.; Richards, A. L.	2005	Infection and Immunity	73	8	5039-5047		Molecular analysis; Non human
Scrub typhus: Chest radiographic and clinical findings in 130 Thai patients	Charoensak, A.; Chawalparit, O.; Suttinont, C.; Niwattayakul, K.; Losuwanaluk, K.; Silpasakorn, S.; Suputtamongkol, Y.	2006	Journal of the Medical Association of Thailand	89	5	600-607		Cross-sectional
Significance of IgG and IgM antibodies in the diagnosis of scrub typhus and evaluation of rickettsia tsutsugamushi strain Boryong as a diagnostic antigen	Chang, W. H.; Kee, S. H.; Chu, M. J.; Choi, M. S.; Kim, I. S.	1992	Journal of the Korean Society for Microbiology	27	1	19-27		Earlier than 1998
Current status of tsutsugamushi disease in Korea	Chang, W. H.	1995	J Korean Med Sci	10	4	227-238		Earlier than 1998
Investigation of Cytokine Gene Polymorphisms in Korean Patients with Scrub Typhus	Chang, U. Im; Kim, Su Yeon; Wie, Seong Heon; Kim, Tae-gyu	2010	Infection and Chemotherapy	42	1	30-34		Molecular analysis
Clone and Expression of Mat Peptide Gene of 47 kD Pro tein in Orientia Tsutsugamushi Karp Strain	chang, ping; zhu, de-xin; du, jiang; feng, zhi-chun	2004	Journal of Applied Clinical Pediatrics	0	9			Molecular analysis
Sero-epidemiologic investigation on rickettsiosis of humans and domestic animals in Yunnan province. [Chinese]	Chang, LiTao; Dao, ZhiHong; Liang, ChangWei; Li, Juan; Li, YunDe; Zhao, JingBo; Yv, HuiLan; Zhang, LiJuan	2010	Chinese Journal of Zoonoses	26	2	189-192		Seroprevalence
Epidemiological investigation on the prevalence of rickettsial antibodies in farmers and domestic animals in Yunnan Province, China	Chang, LiTao; Dao, ZhiHong; Liang, ChangWei; Li, Juan; Li, YunDe; Zhao, JingBo; Yu, HuiLan; Zhang, LiJuan	2013	Chinese Journal of Zoonoses	29	7	724-729		Seroprevalence
Dengue fever scoring system: new strategy for the early detection of acute dengue virus infection in Taiwan	Chang, Ko; Lu, PoLiang; Ko, WenChien; Tsai, JihJin; Tsai, WuHsiung; Chen, ChaurDoug; Chen, YenHsu; Chen, TunChieh; Hsieh, HsiaoChen; Pan, ChaoYing; Harn, MingRong	2009	Journal of the Formosan Medical Association	108	11	879-885		Diagnostic (method)
Antibody titers in the Wonju residents to rickettsia Tsutsugamushi	Chang, I.; Chong, Y.; Yun, K.; Lee, H. H.	1991	Journal of the Korean Society for Microbiology	26	3	279-288		Earlier than 1998
MicroRNA-155 (miR-155) and interleukin 10 (IL-10) regulate proinflammatory cytokine response in Orientia tsutsugamushi-infected human THP-1 macrophages	Chang, C. H.; Tsai, M. H.; Hong, Y. R.; Chuang, T. H.	2013	Journal of Investigative Dermatology	1)		S204		Molecular analysis
Hantavirus infection: A case report from India	Chandy, S.; Boorugu, H.; Chrispal, A.; Thomas, K.; Abraham, P.; Sridharan, G.	2012						Not on ST
Scrub Typhus Co-infection in an Adolescent Girl with Varicella	Chandramohan, Anandhi; Venkatesh, Soma; Dhandapany, Gunasekaran; Stephen, Selvaraj	2016						Coinfection
A study to assess the clinical and biochemical profile of patients diagnosed with hepatitis e in a large teaching hospital of southern India	Chakrabarti, K.; Ballala, K.; Karthik Rao, N.; Patil, N.; Avinash, A.; Ahmed, T.; Varghese, G.; Kunder, S. K.	2016	Asian Journal of Pharmaceutical and Clinical Research	9	2	84-89		Coinfection
Evaluation of Rapid Diagnostics for Plasmodium falciparum and P. vivax in Mae Sot Malaria Endemic Area, Thailand	Chaijaroenkul, W.; Wongchai, T.; Ruangweerayut, R.; Na-Bangchang, K.	2011	Korean Journal of Parasitology	49	1	33-38		Diagnostic (accuracy); Not on ST
[Sero-epidemiologic investigation on tick-borne diseases of humans and domestic animals in Zhejiang province]. [Chinese]	Chai, C. L.; Lu, Q. Y.; Sun, J. M.; Jiang, L. P.; Ling, F.; Zhang, L. J.; Zheng, S. G.; Zhang, H.; Ge, J. H.	2010	Zhonghua liu xing bing xue za zhi = Zhonghua liuxingbingxue zazhi	31	10	1144-1147		Seroprevalence
Single dose doxycycline therapy for scrub typhus	Brown, Gw; Saunders, Jp; Singh, S; Huxsoll, Dl; Shirai, A	1978	Transactions of the Royal Society of Tropical Medicine and Hygiene	72	4	412-416		Earlier than 1998
Seroepidemiological survey of scrub typhus in Korea, 1991	Chang, W. H.; Kim, I. S.; Choi, M. S.; Kee, S. H.; Han, M. J.; Lee, J. H.; Park, K. H.; Kim, I. J.; Choi, D. H.; Kim, J. W.; Kim, B. C.	1992	Journal of the Korean Society for Microbiology	27	5	435-442		Earlier than 1998
Infection Rate and Serotype Distribution of Orientia tsutsugamushi arnong Field Rodents in Chollanamdo using Nested Polymerase Chain Reaction	Chang, W. H.; Kee, S. H.; Song, H. J.; Han, H. S.; Kim, K. H.; Hong, S. S.	1997	Journal of the Korean Society for Microbiology	32	3	301-306		Earlier than 1998
Genetic Heterogeneity in 56 kDa gene of Orientia tsutsugamushi Genotype Karp	Chang, W. H.; Kee, S. H.; Song, H. J.	1997	Journal of the Korean Society for Microbiology	32	4	415-420		Earlier than 1998
Development of a rapid method for determining the infectious dose (ID)<sub>50</sub> of Orientia tsutsugamushi in a scrub typhus mouse model for the evaluation of vaccine candidates	Chan, T. C.; Jiang, J.; Temenak, J. J.; Richards, A. L.	2003	Vaccine	21	31	4550-4554		Non human
Leptospirosis serodiagnosis by ELISA based on recombinant outer membrane protein	Chalayon, P.; Chanket, P.; Boonchawalit, T.; Chattanadee, S.; Srimanote, P.; Kalambaheti, T.	2011	Transactions of the Royal Society of Tropical Medicine and Hygiene	105	5	289-297		Not on ST
Scrub typhus: An emerging threat	Chakraborty, S.; Sarma, N.	2017	Indian Journal of Dermatology	62	5	478-485		Review
Symbiosis in an overlooked microcosm: a systematic review of the bacterial flora of mites	Chaisiri, K.; McGarry, J. W.; Morand, S.; Makepeace, B. L.	2015	Parasitology	142	9	1152-1162		Non human
Septic shock with multiple organ failure after returning from Southeast Asia. [French]	Caremil, F.; Wey, P. F.; Nourry, E.; Jean, F. X.; Dardare, E.; Gerome, P.; de Charry, C.; Alberti, N.; Lamblin, A.	2016	Medecine et sante tropicales	26	1	31-34		Duplicate
Investigation on rodents infection of Orientia tsutsugamushi in Sanjie, an area of An Hui province, China. [Chinese]	Cao, Min; Wang, ZhongCan; Lu, NianHong; Huang, HuaDong; Guo, HengBin; Wang, ChangJun; Zhang, Xing; Tang, JiaQi	2011	Chinese Journal of Zoonoses	27	8	721-723		Non human
Preparation of the recombinant antigen of Orientia tsutsugamushi Ptan strain used for the rapid diagnosis of scrub fever. [Chinese]	Cao, Min; Guo, HengBin; Zhou, YiLong; Yang, WenFu; Wang, BoRen; Wang, ChangJun; Zhu, Jin; Pan, XiuZhen	2006	Chinese Journal of Zoonoses	22	11	1026-1030		Diagnostic (method); Molecular analysis
Expression and identification of Truncated 56kDa protein of Orientia tsutsugamushi Gilliam strain in prokaryotic cells. [Chinese]	Cao, Min; Guo, HengBin; Yu, XingMing	2003	Chinese Journal of Zoonoses	19	3	82-85		Diagnostic (method); Molecular analysis
Spring scrub typhus, People's Republic of China	Cao, Min; Guo, HengBin; Tang, T.; Wang, ChangJun; Li, XianFu; Pan, XiuZhen; Tang, JiaQi	2006	Emerging Infectious Diseases	12	9	1463-1465		Cross-sectional
Establishment of diagnostic assay for scrub typhus with microarray techniques. [Chinese]	Cao, Min; Guo, HengBin; Li, YueXi	2003	Chinese Journal of Zoonoses	19	6	17-20		Diagnostic (method)
Preparation of recombinant antigen of O. tsutsugamushi Ptan strain and development of rapid diagnostic reagent for scrub typhus	Cao, M.; Guo, H.; Tang, T.; Wang, C.; Li, X.; Pan, X.; Jin, Z.; Tang, J.	2007	American Journal of Tropical Medicine and Hygiene	76	3	553-558		Diagnostic (accuracy); Diagnostic (method)
Underrecognized arthropod-borne and zoonotic pathogens in northern and northwestern Thailand: serological evidence and opportunities for awareness	Blacksell, S. D.; Kantipong, P.; Watthanaworawit, W.; Turner, C.; Tanganuchitcharnchai, A.; Jintawon, S.; Laongnuanutit, A.; Nosten, F. H.; Day, N. P.; Paris, D. H.; Richards, A. L.	2015	Vector Borne & Zoonotic Diseases	15	5	285-90		Seroprevalence
Abundance & distribution of trombiculid mites & Orientia tsutsugamushi, the vectors & pathogen of scrub typhus in rodents & shrews collected from Puducherry & Tamil Nadu, India	Candasamy, S.; Ayyanar, E.; Paily, K.; Karthikeyan, P. A.; Sundararajan, A.; Purushothaman, J.	2016	Indian Journal of Medical Research	144	6	893-900		Non human
Genetic typing of the 56-kDa type-specific antigen gene of contemporary Orientia tsutsugamushi isolates causing human scrub typhus at two sites in north-eastern and western Thailand	Blacksell, S. D.; Luksameetanasan, R.; Kalambaheti, T.; Aukkanit, N.; Paris, D. H.; McGready, R.; Nosten, F.; Peacock, S. J.; Day, N. P.	2008	FEMS Immunology & Medical Microbiology	52	3	335-42		Molecular analysis
Optimal Cutoff and Accuracy of an IgM Enzyme-Linked Immunosorbent Assay for Diagnosis of Acute Scrub Typhus in Northern Thailand: an Alternative Reference Method to the IgM Immunofluorescence Assay	Blacksell, S. D.; Lim, C.; Tanganuchitcharnchai, A.; Jintaworn, S.; Kantipong, P.; Richards, A. L.; Paris, D. H.; Limmathurotsakul, D.; Day, N. P.	2016	Journal of Clinical Microbiology	54	6	1472-8		Modelling
Accuracy of rapid IgM-based immunochromatographic and immunoblot assays for diagnosis of acute scrub typhus and murine typhus infections in Laos	Blacksell, S. D.; Jenjaroen, K.; Phetsouvanh, R.; Tanganuchitcharnchai, A.; Phouminh, P.; Phongmany, S.; Day, N. P. J.; Newton, P. N.	2010	American Journal of Tropical Medicine and Hygiene	83	2	365-369		Diagnostic (accuracy)
Scrub typhus serologic testing with the indirect immunofluorescence method as a diagnostic gold standard: a lack of consensus leads to a lot of confusion	Blacksell, S. D.; Bryant, N. J.; Paris, D. H.; Doust, J. A.; Sakoda, Y.; Day, N. P. J.	2007	Clinical Infectious Diseases	44	3	391-401		Review
Genetic diversity of Orientia tsutsugamushi strains from patients in North India	Biswal, M.; Kumar, A.; Sharma, N.; Bhalla, A.; Singhi, S.; Sethi, S.	2016	International Journal of Infectious Diseases	1)		166-167		Molecular analysis
Co-infection of scrub typhus and leptospirosis in patients with pyrexia of unknown origin in Longding district of Arunachal Pradesh in 2013	Biswajyoti, Borkakoty; Aniruddha, Jakharia; Dipankar, Biswas; Jagadish, Mahanta	2016	Indian Journal of Medical Microbiology	34	1	88-91		Cross-sectional
Sennetsu neorickettsiosis, spotted fever group, and typhus group rickettsioses in three provinces in Thailand	Bhengsri, S.; Baggett, H. C.; Edouard, S.; Dowell, S. F.; Dasch, G. A.; Fisk, T. L.; Raoult, D.; Parola, P.	2016	American Journal of Tropical Medicine and Hygiene	95	1	43-49		Seroprevalence
Fever and rash complicating a leg ulcer	Bhattacharya, S.; Lynfield, Y.; Sarai, A.; Alapati, U.	1998	Archives of Dermatology	134	3	365-370		Not on ST
Prevalence and Phylogenetic Analysis of Orientia tsutsugamushi in Rodents and Mites from Central India	Bhate, R.; Pansare, N.; Chaudhari, S. P.; Barbuddhe, S. B.; Choudhary, V. K.; Kurkure, N. V.; Kolte, S. W.	2017	Vector-Borne and Zoonotic Diseases	17	11	749-754	10.1089/vbz.2017.2159	Non human
Scrub typhus in children at a tertiary hospital in north India: Clinical profile and complications	Bhat, N. K.; Dhar, M.; Mittal, G.; Shirazi, N.; Rawat, A.; Kalra, B. P.; Chandar, V.; Ahmad, S.	2014	Iranian Journal of Pediatrics	24	4	387-392		Cross-sectional
Acute kidney injury in tropical acute febrile illness in a tertiary care centre--RIFLE criteria validation	Basu, G.; Chrispal, A.; Boorugu, H.; Gopinath, K. G.; Chandy, S.; Prakash, J. A.; Thomas, K.; Abraham, A. M.; John, G. T.	2011	Nephrology Dialysis Transplantation	26	2	524-31		Cross-sectional
Scrub Typhus Meningitis versus Acute Bacterial Meningitis-A Clinical-Laboratory Differential Diagnosis	Bhat, N. K.; Ahuja, V.; Kakati, B.; Mittal, G.; Pandita, N.; Wasim, S.; Gupta, A.; Dhar, M.; Ahmed, S.	2017	Journal of Pediatric Infectious Diseases	12	2	119-123		Cross-sectional
Accuracy of AccessBio Immunoglobulin M and Total Antibody Rapid Immunochromatographic Assays for the Diagnosis of Acute Scrub Typhus Infection	Blacksell, S. D.; Jenjaroen, K.; Phetsouvanh, R.; Wuthiekanun, V.; Day, N. P.; Newton, P. N.; Ching, W. M.	2010	Clinical & Vaccine Immunology: CVI	17	2	263-6		Diagnostic (accuracy)
Accuracy of rapid IgM-based immunochromatographic and immunoblot assays for diagnosis of acute scrub typhus and murine typhus infections in Laos.[Erratum appears in Am J Trop Med Hyg. 2010 Oct;83(4):960]	Blacksell, S. D.; Jenjaroen, K.; Phetsouvanh, R.; Tanganuchitcharnchai, A.; Phouminh, P.; Phongmany, S.; Day, N. P.; Newton, P. N.	2010	American Journal of Tropical Medicine & Hygiene	83	2	365-9		Diagnostic (accuracy)
Spotted fevers & typhus fever in Tamil Nadu	Batra, H. V.	2007	Indian Journal of Medical Research	126	2	101-103		Commentary
Clinical and laboratory characteristics of dengue-orientia tsutsugamushi co-infection from a tertiary care center in south India	Basheer, A.; Iqbal, N.; Mookkappan, S.; Anitha, P.; Nair, S.; Kanungo, R.; Kandasamy, R.	2016	Mediterranean Journal of Hematology and Infectious Diseases	8 (1) (no pagination)	e2016028			Coinfection; Cross-sectional
Inhibition of eukaryotic translation by tetratricopeptide-repeat proteins of Orientia tsutsugamushi	Bang, SunYoung; Min, ChanKi; Ha, NaYoung; Choi, MyungSik; Kim, IkSang; Kim, YeonSook; Cho, NamHyuk	2016	The Journal of Microbiology	54	2	136-144		Molecular analysis
Lice, mites, bedbugs, fleas, tumbu flies: Disease-causing agents preventable through appropriate laundry practices, sanitation regimes, and hygiene	Balge, M. Z.; Krieger, G. R.	2006		2		977-980		Review
Neurally adjusted ventilation assist in weaning difficulty: First case report from India	Baldi, M.; Sehgal, I. S.; Dhooria, S.; Behera, D.; Agarwal, R.	2016	Indian Journal of Critical Care Medicine	20	6	364-367		Not on ST
Endemic scrub typhus-like Illness, Chile	Balcells, M. E.; Rabagliati, R.; Garcia, P.; Poggi, H.; Oddo, D.; Concha, M.; Abarca, K.; Jiang, J.; Kelly, D. J.; Richards, A. L.; Fuerst, P. A.	2011	Emerging Infectious Diseases	17	9	1659-1663		Not on ST
Rickettsial disease IFA-IgG titres in auto-immune diseases: What do they imply?	Balasooriya, P.; Bandara, N. B.; Chandrasena, T.; Premaratna, R.	2016	International Journal of Infectious Diseases	1)		59-60		Molecular analysis
Fulminant parvovirus B19-associated pancarditis with haemophagocytic lympho-histiocytosis in an immunocompetent adult	Bal, A.; Mishra, B.; Singh, N.; Das, A.; Jindal, S. K.	2009	Apmis	117	10	773-777		Not on ST
Development of a real-time PCR assay for the diagnosis of scrub typhus cases in India and evidence of the prevalence of new genotype of O. tsutsugamushi	Bakshi, D.; Singhal, P.; Mahajan, S. K.; Subramaniam, P.; Tuteja, U.; Batra, H. V.	2007	Acta Tropica	104	1	63-71		Diagnostic (method)
Crimean-Congo hemorrhagic fever: An emerging threat for the intensivist	Bhanot, A.; Khanna, A.; Talwar, D.	2015	Indian Journal of Critical Care Medicine	19	9	554-556		Not on ST
Surveillance of scrub typhus in the fringe areas around pune: Potential for transmission does exist	Bhalwar, R.; Tilak, R.; Rao, M. K. K.; Tilak, V. W.	2003	Medical Journal Armed Forces India	59	2	117-120		Non human
Thrombocytopenia and altered coagulation as independent predictors of the etiology of acute undifferentiated febrile illness (AUFI) in adults presenting to emergency in a tertiary care hospital in North India	Bhalla, A.; Suri, V.; Gopi, S.; Biswal, M.; Ratho, R.; Singh, P. M.; Malhotra, P.	2016	Journal of Thrombosis and Haemostasis	1)		131-132		Cross-sectional
Orientia tsutsugamushi strain ikeda ankyrin repeat-containing proteins recruit SCF1 ubiquitin ligase machinery via poxvirus-like F-Box motifs	Beyer, A. R.; VieBrock, L.; Rodino, K. G.; Miller, D. P.; Tegels, B. K.; Marconi, R. T.; Carlyon, J. A.	2015	Journal of Bacteriology	197	19	3097-3109		Molecular analysis
Orientia tsutsugamushi Ank9 is a multifunctional effector that utilizes a novel GRIP-like Golgi localization domain for Golgi-to-endoplasmic reticulum trafficking and interacts with host COPB2	Beyer, A. R.; Rodino, K. G.; VieBrock, L.; Green, R. S.; Tegels, B. K.; Oliver, L. D., Jr.; Marconi, R. T.; Carlyon, J. A.	2017	Cellular Microbiology	19	7			Molecular analysis
Psoralen photochemical inactivation of Orientia tsutsugamushi in platelet concentrates	Belanger, K. J.; Kelly, D. J.; Mettille, F. C.; Hanson, C. V.; Lippert, L. E.	2000	Transfusion	40	12	1503-1507		Not on ST
Identification of rickettsial infections by using cutaneous swab specimens and PCR	Bechah, Y.; Socolovschi, C.; Raoult, D.	2011	Emerging Infectious Diseases	17	1	83-86		Diagnostic (method)
History of U.S. military contributions to the study of rickettsial diseases	Bavaro, M. F.; Kelly, D. J.; Dasch, G. A.; Hale, B. R.; Olson, P.	2005	Military Medicine	170	4 SUPPL.	49-60		Review
Catalogue of chigger mites in Ningxia Hui Autonomous Region. [Chinese]	Bai, XueLi; Yan, LiMin; Ma, Ying; Wu, XiangLin	2009	Endemic Diseases Bulletin / Di Fang Bing Tong Bao	24	2	2021-12-11		Non human
Domestic and international trend of vector-borne disease. [Korean]	Bahk, H. J.; Lee, D. H.	2017	Journal of the Korean Medical Association	60	6	451-457		Review
Seroprevalence and phylogenetic analysis of Orientia tsutsugamushi from Apodemus peninsulae in Korea	Baek, L. J.; Lee, W. I.; Song, J. W.; Rhu, S. H.; Chung, S. Y.; Moon, S. S.; Park, K. S.; Kee, S. H.; Song, K. J.	2002	Journal of Bacteriology and Virology	32	4	307-313		Non human
Longevity of Antibodies to Live Orientia tsutsugamushi Inoculated in Sprague Dawley Rats	An, C. N.; Kim, S.; Park, S. Y.; Kim, T. Y.; Baek, L. J.; Kim, C. J.; Shin, K. S.	1998	Journal of the Korean Society of Virology	28	2	193-201		Non human
Serological Study on Rickettsial Infection of Wild Rodents in Kyunggi and Kangwon Provinces in Korea	Baek, L. J.; Song, J. W.; Song, K. J.; Kho, E. Y.; Chung, K. M.; Lee, Y. J.	1998	Korean Journal of Infectious Diseases	30	5	443-449		Non human
Host cell/Orientia tsutsugamushi interactions: evolution and expression of syndecan-4 in Asian rodents (Rodentia, Muridae)	Badenhorst, D.; Tatard, C.; Suputtamongkol, Y.; Robinson, T. J.; Dobigny, G.	2012	Infection, Genetics and Evolution	12	5	1136-1146		Molecular analysis
Murine typhus from Vietnam, imported into Japan	Azuma, M.; Nishioka, Y.; Ogawa, M.; Takasaki, T.; Sone, S.; Uchiyama, T.	2006	Emerging Infectious Diseases	12	9	1466-1468		Not on ST
Rickettsial pathogens and their arthropod vectors	Azad, A. F.; Beard, C. B.	1998	Emerging Infectious Diseases	4	2	179-186		Review
Gastrointestinal manifestations of septic patients with scrub typhus in maharat nakhon ratchasima hospital	Aung, Thu; Supanaranond, W.; Phumiratanaprapin, W.; Phonrat, B.; Chinprasatsak, S.; Ratanajaratroj, N.	2004	Southeast Asian Journal of Tropical Medicine and Public Health	35	4	845-851		Cross-sectional
Acute encephalitis syndrome following scrub typhus infection	Ayan, Kar; Dhanaraj, M.; Devaprasad, Dedeepiya; Harikrishna, K.	2014	Indian Journal of Critical Care Medicine	18	7	453-455		Cross-sectional
Review article: Rickettsial infections in Southeast Asia: Implications for local populace and febrile returned travelers	Aung, A. K.; Spelman, D. W.; Murray, R. J.; Graves, S.	2014	American Journal of Tropical Medicine and Hygiene	91	3	451-460		Review
Live imaging of the genetically intractable obligate intracellular bacteria Orientia tsutsugamushi using a panel of fluorescent dyes	Atwal, S.; Giengkam, S.; VanNieuwenhze, M.; Salje, J.	2016	Journal of Microbiological Methods	130		169-176	10.1016/j.mimet.2016.08.022	Molecular analysis
Evidence for a peptidoglycan-like structure in Orientia tsutsugamushi	Atwal, S.; Giengkam, S.; Chaemchuen, S.; Dorling, J.; Kosaisawe, N.; VanNieuwenhze, M.; Sampattavanich, S.; Schumann, P.; Salje, J.	2017	Molecular Microbiology	105	3	440-452	10.1111/mmi.13709
Cytokine Network in Scrub Typhus: High Levels of Interleukin-8 Are Associated with Disease Severity and Mortality	Astrup, E.; Janardhanan, J.; Otterdal, K.; Ueland, T.; Prakash, J. A. J.; Lekva, T.; Strand, O. A.; Abraham, O. C.; Thomas, K.; Damas, J. K.; Mathews, P.; Mathai, D.; Aukrust, P.; Varghese, G. M.	2014	PLoS Neglected Tropical Diseases	8 (2) (no pagination)	e2648			Cross-sectional; Molecular analysis
Serologic analysis of returned travelers with fever, Sweden	Askling, H. H.; Lesko, B.; Vene, S.; Berndtson, A.; Bjorkman, P.; Blackberg, J.; Bronner, U.; Follin, P.; Hellgren, U.; Palmerus, M.; Ekdahl, K.; Tegnell, A.; Struwe, J.	2009	Emerging Infectious Diseases	15	11	1805-1808		Cross-sectional
Scrub typhus meningitis: A retrospective study from South India	Ashraf, V. V.; Praveen Kumar, R.; Girija, A. S.; Saifudheen, K.; Sreekala, C.; Sohanlal, T.	2014	Annals of Indian Academy of Neurology	2)		S186		Cross-sectional
Renal failure associated with scrub typhus	Ashraf, M.; Farooq, A.; Bashir, S.; Shah, S.	2010	JK Science	12	2	81-82		Review
Redrawing the boundaries of kyasanur forest disease (KFD) in India-early results of ghsa-supported acute febrile illness surveillance	Arunkumar, G.; Hossain, S. S.; Santhosh, D.; Aswathyraj, S.; Sudheesh, N.; Jazeel, A.; Anup, J.; Suresha, P. G.; Akhil, C.; Hindol, M.; Giselle, D. R.; Sabeena, S. P.; Anitha, J.; Anjali, A.; Revti, B.; Laserson, K. F.	2016	American Journal of Tropical Medicine and Hygiene	95 (5 Supplement 1)		201
Eschar or ecthyma or both?	Arunachalam, S.; Thoon, K. C.; Nagarajan, N.; Pan, J. Y.	2015	Journal of Pediatric Infectious Diseases	10	2	59-62		Case report; Coinfection
Update on rickettsial infections	Arun, Shah	2009	Indian Journal of Practical Pediatrics	11	2	70-74		Review
Characteristics of Pediatric Scrub Typhus Eschar in South Indian Children	Arun Babu, T.; Vijayadevagaran, V.; Ananthakrishnan, S.	2017	Pediatric Dermatology	34	2	124-127		Cross-sectional
Prevalence of relative bradycardia in Orientia tsutsugamushi infection	Aronoff, D. M.; Watt, G.	2003	American Journal of Tropical Medicine and Hygiene	68	4	477-479		Cross-sectional
Scrub typhus - an emerging entity: a study from a tertiary care hospital in North India	Aroma, Oberoi; Varghese, S. R.	2014	Indian journal of public health	58	4	281-283		Cross-sectional
Rickettsiae infections - classification	Aroma, Oberoi; Navjot, Singh	2010	JK Science	12	2	57-59		Review
Elevated serum transcobalamin II levels in patients with prolonged fever	Areekul, Suvit; Churdchu, Korbkit; Paksanond, Suporn; Thanomsak, Wanyarat; Wilairatana, Polrat	2012						Cross-sectional
Japanese spotted fever involving the central nervous system: Two case reports and a literature review	Araki, M.; Takatsuka, K.; Kawamura, J.; Kanno, Y.	2002	Journal of Clinical Microbiology	40	10	3874-3876		Not on ST
Molecular phylogenetic analysis of Orientia tsutsugamushi based on the groES and groEL genes	Arai, S.; Tabara, K.; Yamamoto, N.; Fujita, H.; Itagaki, A.; Kon, M.; Satoh, H.; Araki, K.; Tanaka-Taya, K.; Takada, N.; Yoshikawa, Y.; Ishihara, C.; Okabe, N.; Oishi, K.	2013	Vector Borne and Zoonotic Diseases	13	11	825-829		Cross-sectional; Molecular analysis
Investigation of an outbreak of scrub typhus in the Himalayan Region of India	Anuradha, Sharma; Sanjay, Mahajan; Gupta, M. L.; Anil, Kanga; Vijay, Sharma	2005	Japanese Journal of Infectious Diseases	58	4	208-210		Cross-sectional; Weil-Felix
Scrub typhus: an unrecognized threat in South India - clinical profile and predictors of mortality	Anugrah, Chrispal; Harikishan, Boorugu; Gopinath, K. G.; Prakash, J. A. J.; Chandy, S.; Abraham, O. C.; Abraham, A. M.; Thomas, K.	2010	Tropical Doctor	40	3	129-133
Acute undifferentiated febrile illness in adult hospitalized patients: the disease spectrum and diagnostic predictors - an experience from a tertiary care hospital in South India	Anugrah, Chrispal; Harikishan, Boorugu; Gopinath, K. G.; Chandy, S.; Prakash, J. A. J.; Thomas, E. M.; Abraham, A. M.; Abraham, O. C.; Thomas, K.	2010	Tropical Doctor	40	4	230-234		Cross-sectional
A serological survey of rickettsial infections in the Gazelle Peninsula, East New Britain and a review of the literature	Antony, G. Faa; Stephen, R. Graves; Chelsea, Nguyen; John, Stenos	2006	P N G Med J	49	2021-02-01	43-6		Cross-sectional; Review; Seroprevalence
Scrub typhus-reemergence in Jammu	Annil, Mahajan; Tandon, V. R.	2010	JK Science	12	2	55-56		Cross-sectional; Review
Validation of Geno-Sen's scrub typhus real time polymerase chain reaction kit by its comparison with a serological ELISA Test	Anitharaj, V.; Stephen, S.; Pradeep, J.; Pooja, P.; Preethi, S.	2017	Journal of Global Infectious Diseases	9	3	108-112		Diagnostic (accuracy)
Serological diagnosis of acute scrub typhus in southern India: Evaluation of InBios scrub typhus detect IgM rapid test and comparison with other serological tests	Anitharaj, V.; Stephen, S.; Pradeep, J.; Park, S.; Kim, S. H.; Kim, Y. J.; Kim, E. Y.; Kim, Y. W.	2016	Journal of Clinical and Diagnostic Research	10	11	DC07-DC10		Diagnostic (accuracy)
Genetic variants of Orientia tsutsugamushi identified from scrub typhus cases in Malaysia	Anis, M. Z. H.; Sasheela, P.; Faridah, S. O. S.; Savithiri, P. D.; Lim, Y. A. L.; Tay, S. T.	2016	Tropical Biomedicine	33	1	203-208		Cross-sectional; Diagnostic (method)
HIV-1 viral load and scrub typhus	Ariyoshi, K.; Whittle, H.	2000	Lancet	356	9243	1766; author reply 1766-1767		Letter
Seroprevalence of scrub typhus infection in Arunachal Pradesh, India	Aniruddha, Jakharia; Biswajyoti, Borkakoty; Dipankar, Biswas; Kaushal, Yadav; Jagadish, Mahanta	2016	Vector Borne and Zoonotic Diseases	16	10	659-663		Cross-sectional; Seroprevalence
Traveler's rickettsioses and domestic rickettsioses in Japan in 2011	Ando, S.; Ogasawara, Y.	2012	International Journal of Infectious Diseases	16 (SUPPL.1)		e337		Cross-sectional
Scrub typhus co-infection in an adolescent girl with varicella	Anandhi, Chandramohan; Venkatesh, Soma; Gunasekaran, Dhandapany; Stephen, Selvaraj	2015	Indian Pediatrics	52	10	891-892		Case report; Coinfection
Cutaneous manifestations of rickettsial infections	Anandan, V.	2012	Indian Journal of Practical Pediatrics	14	2	225-229		Review
The first case of non-retrospective clinical identification of severe fever with thrombocytopenia syndrome patient in 2013 in South Korea	Heo, S. T.; Yoo, J. R.; Lee, K. H.; Ko, K. S.	2015	Journal of Bacteriology and Virology	45	2	155-158		Not on ST
Scrub typhus and rickettsial diseases in international travelers: a review	Hendershot, E. F.; Sexton, D. J.	2009	Current Infectious Disease Reports	11	1	66-72		Review
Development of a pUC19-based recombinant plasmid to serve as a positive control in PCR for Orientia tsutsugamushi	Hanaoka, N.; Sakata, A.; Takano, A.; Kawabata, H.; Watanabe, H.; Kurane, I.; Kishimoto, T.; Ando, S.	2009	Microbiology and Immunology	53	5	305-308	10.1111/j.1348-0421.2009.00126.x	Diagnostic (method)
A Case of Tsutsugamushi Disease	Hame, T. K.; Kim, S. C.; Bae, C. W.; Choi, Y. M.; Ahn, C. I.	1988	Journal of the Korean Pediatric Society	31	8	1048-1053		Earlier than 1998
Immunization with an autotransporter protein of Orientia tsutsugamushi provides protective immunity against scrub typhus	Ha, NaYoung; Prashant, Sharma; Kim, GwangHun; Kim, YuRi; Min, ChanKi; Choi, MyungSik; Kim, IkSang; Cho, NamHyuk	2015	PLoS Neglected Tropical Diseases	9	3			Molecular analysis
Intracellular bacteria interfere with dendritic cell functions: Role of the type I interferon pathway	Gorvel, L.; Textoris, J.; Banchereau, R.; Amara, A. B.; Tantibhedhyangkul, W.; Von Bargen, K.; Ka, M. B.; Capo, C.; Ghigo, E.; Gorve, J. P.; Mege, J. L.	2014	PLoS ONE	9 (6) (no pagination)	e99420			Molecular analysis
Emergence of vector-borne diseases during war and conflict. [German]	Faulde, M.	2006	Mitteilungen der Deutschen Gesellschaft fur allgemeine und angewandte Entomologie	15		327-335		Review
Short-course treatment with ceftriaxone for leptospirosis: A retrospective study in a single center in Eastern France	Faucher, J. F.; Chirouze, C.; Hoen, B.; Leroy, J.; Hustache-Mathieu, L.; Estavoyer, J. M.	2015	Journal of Infection and Chemotherapy	21	3	227-228		Not on ST
Q fever and rickettsiosis in U.S. Marines deployed to Afghanistan	Farris, C. M.; Richards, A. L.; Myers, T. E.	2014	American Journal of Tropical Medicine and Hygiene	1)		34		Not on ST
Meta-analysis of drug treatment for scrub typhus in Asia	Fang, Y.; Huang, Z.; Tu, C.; Zhang, L.; Ye, D.; Zhu, B. P.	2012	Internal Medicine	51	17	2313-2320	10.2169/internalmedicine.51.7816	Meta-analysis
Clinical, laboratory findings and complications of scrub typhus-meningoencephalitis: Case series	Eswaradass, P. V.; Eswaradass, C.	2015	Neurology. Conference: 67th American Academy of Neurology Annual Meeting, AAN	84	SUPPL. 14			Case series; Weil-Felix
Baseline survey on taxonomy and population fluctuation of murine animals and their ectoparasites; forecast research on the related diseases of natural focus in Maoming port. [Chinese]	Fan, RuSheng; Zhang, You; Tan, JianMing	2003	Zhongguo Meijieshengwuxue ji Kongzhi Zazhi = Chinese Journal of Vector Biology and Control	14	5	364-367		Non human
Blood-Brain Barrier Function and Biomarkers of Central Nervous System Injury in Rickettsial Versus Other Neurological Infections in Laos	Dittrich, S.; Sunyakumthorn, P.; Rattanavong, S.; Phetsouvanh, R.; Panyanivong, P.; Sengduangphachanh, A.; Phouminh, P.; Anantatat, T.; Chanthongthip, A.; Lee, S. J.; Dubot-Peres, A.; Day, N. P.; Paris, D. H.; Newton, P. N.; Turner, G. D.	2015	American Journal of Tropical Medicine & Hygiene	93	2	232-7		Cross-sectional; Molecular analysis
Orientia, rickettsia, and leptospira pathogens as causes of CNS infections in Laos: a prospective study	Dittrich, S.; Rattanavong, S.; Lee, S. J.; Panyanivong, P.; Craig, S. B.; Tulsiani, S. M.; Blacksell, S. D.; Dance, D. A.; Dubot-Peres, A.; Sengduangphachanh, A.; Phoumin, P.; Paris, D. H.; Newton, P. N.	2015	The Lancet Global Health	3	2	e104-12		Cross-sectional
Kinetics of inflammatory cytokines in patients with scrub typhus receiving doxycycline treatment	Chung, DooRyeon; Lee, YoungSeok; Lee, SeungSoon	2008	Journal of Infection	56	1	44-50		Molecular analysis
Rickettsioses in Australia	Graves, S.; Unsworth, N.; Stenos, J.	2006	Century of Rickettsiology; Emerging, Reemerging Rickettsioses, Molecular Diagnostics	amd Emerging Veterinary Rickettsioses. Annals of the New York Academy of Sciences. 1078		74-79		Review
Rickettsioses in Australia	Graves, S.; Stenos, J.	2009	Annals of the New York Academy of Sciences	1166		151-5		Review
Broadsheet number 44: Rickettsial diseases: The Australian story so far	Graves, S. R.	1998	Pathology	30	2	147-152		Review
Rickettsia serosurvey in Kimberley, Western Australia	Graves, S.; Ling, Wang; Nack, Z.; Jones, S.	1999	American Journal of Tropical Medicine and Hygiene	60	5	786-789		Seroprevalence
Management of rickettsial diseases and Q fever	Graves, S.	2013	Medicine Today	14	7	65-69		Review
Model for vaccine design by prediction of B-epitopes of IEDB given perturbations in peptide sequence, in vivo process, experimental techniques, and source or host organisms	Gonzalez-Diaz, H.; Perez-Montoto, L. G.; Ubeira, F. M.	2014	Journal of Immunology Research	2014 (no pagination)	768515			Not on ST
Chigger Mites and Scrub Typhus	Goddard, J.	2000	Infections in Medicine	17	4	236-239		Review
A rickettsia genome overrun by mobile genetic elements provides insight into the acquisition of genes characteristic of an obligate intracellular lifestyle	Gillespie, J. J.; Joardar, V.; Williams, K. P.; Driscoll, T.; Hostetler, J. B.; Nordberg, E.; Shukla, M.; Walenz, B.; Hill, C. A.; Nene, V. M.; Azad, A. F.; Sobral, B. W.; Caler, E.	2012	Journal of Bacteriology	194	2	376-394	10.1128/JB.06244-11	Non human
Improved Quantification, Propagation, Purification and Storage of the Obligate Intracellular Human Pathogen Orientia tsutsugamushi	Giengkam, S.; Blakes, A.; Utsahajit, P.; Chaemchuen, S.; Atwal, S.; Blacksell, S. D.; Paris, D. H.; Day, N. P.; Salje, J.	2015	PLoS Neglected Tropical Diseases [electronic resource]	9	8	e0004009		Molecular analysis
Toll-like receptor 2 recognizes Orientia tsutsugamushi and increases susceptibility to murine experimental scrub typhus	Gharaibeh, M.; Hagedorn, M.; Lilla, S.; Hauptmann, M.; Heine, H.; Fleischer, B.; Keller, C.	2016	Infection and Immunity	84	12	3379-3387		Molecular analysis
Involvement of toll-like receptor 2 in recognition of Orientia tsutsugamushi by the innate immune system	Gharaibeh, M. H.	2013	Involvement of toll like receptor	2	91			Molecular analysis
Gene gain and loss events in Rickettsia and Orientia species	Georgiades, K.; Merhej, V.; El Karkouri, K.; Raoult, D.; Pontarotti, P.	2011	Biology Direct	6			10.1186/1745-6150-6-6	Molecular analysis
Epidemiology & risk factors of scrub typhus in south India	George, Varghese; Deepa, Raj; Francis, M.; Rajiv, Sarkar; Trowbridge, P.; Jayaprakash, Muliyil	2016	Indian Journal of Medical Research	144	1	76-81		Epidemiological
Advances in the study of Leptotrombidium deliense in China. [Chinese]	Geng, MingLu; Guo, XianGuo	2014	Zhongguo Bingyuan Shengwuxue Zazhi / Journal of Pathogen Biology	9	8	763-765		Non human; Review
Antigen expression and immune activity analysis of truncated 56 kDa protein derived from the isolated Hefei strain of Orientia tsutsugamushi. [Chinese]	Geng, MeiLing; Zheng, Feng; Lyu, Heng; Zhu, Jin; Hu, Dan; Hao, LiNa; Zhang, FengYu; Gong, XiuFang; Li, BingJun; Li, XianFu; Pan, XiuZhen; Wang, ChangJun; Cao, Min	2014	Acta Parasitologica et Medica Entomologica Sinica	21	2	86-91		Diagnostic (method)
Detection of Orientia tsutsugamushi by dye quantitative real-time PCR assay. [Chinese]	Geng, MeiLing; Cao, Min; Zhang, JinHai; Hu, Dan; Hao, LiNa; Zhang, FengYu; Gong, XiuFang; Li, BingJun; Pan, XiuZhen; Wang, ChangJun	2014	Chinese Journal of Hygienic Insecticides & Equipments	20	1	45-49		Diagnostic (method)
Acute febrile illness with thrombocytopenia-a common scenario	Geetha, J. P.; Rashmi, M. V.; Murthy, N.	2015	Indian Journal of Public Health Research and Development	6	4	163-167		Not on ST
Travel-associated pneumonias	Geerdes-Fenge, H. F.	2014	Pneumologie	68	10	685-695	10.1055/s-0034-1378081	Review
Subversion of host cell signaling by Orientia tsutsugamushi	Ge, Yan; Rikihisa, Y.	2011	Microbes and Infection	13	7	638-648		Review
Cloning and sequence analysis of the 22-kDa antigen genes of Orientia tsutsugamushi strains Kato, TA763, AFSC 7, 18-032460, TH1814, and MAK 119	Ge, H.; Tong, M.; Li, A.; Mehta, R.; Ching, W. M.	2005	Annals of the New York Academy of Sciences	1063		231-238	10.1196/annals.1355.036	Molecular analysis
Typhus myocarditis	Ganjoo, R. K.; Sharma, S. N.; Roy, A. K.	1989						Earlier than 1998
Guillian-barre syndrome with falciparum malaria and scrub typhus mixed infection-an unusual combination	Gangula, R. S.; Stanley, W.; Vandanapu, A.; Prabhu, M. M.	2017	Journal of Clinical and Diagnostic Research	11	9	OD10-OD11		Case report; Coinfection
The genomic and metabolic diversity of Rickettsia	Fuxelius, H. H.; Darby, A.; Min, C. K.; Cho, N. H.; Andersson, S. G.	2007	Research in Microbiology	158	10	745-53		Review
A lady with fever and skin rash	Fung, T. K. S.; Yeung, R.; Chan, J. T. S.	1998	Hong Kong Practitioner	20	12	695-701		Case report; Not definitive
Establishment of Real-time PCR assays for detection of Orientia tsutsugamushi 56 kD gene with a TaqMan-MGB probe. [Chinese]	Fu, XiuPing; He, JinRong; Zhang, JingShan; Wang, JingQuan	2012	Zhongguo Meijie Shengwuxue ji Kongzhi Zazhi = Chinese Journal of Vector Biology and Control	23	2	108-110		Diagnostic (method)
Surveillance on Rickettsia in epidemic areas of scrub typhus in Xinyang areas of Henan. [Chinese]	Fu, X. P.; Zhang, J. S.; Shen, X. J.; Luan, M. C.; Li, M. L.; Zhang, L. J.	2007	Zhonghua liu xing bing xue za zhi = Zhonghua liuxingbingxue zazhi	28	6	547-549		Non human
The SISEA workshop (Surveillance and Investigation of Endemic Situations in South-East Asia)	Frutos, R.	2013	Infection, Genetics and Evolution	15		25-94		Molecular analysis
Investigation of the role of Blankaartia acuscutellaris (Acari: Trombiculidae) as a vector of scrub typhus in Central Thailand	Frances, S. P.; Watcharapichat, P.; Phulsuksombati, D.; Tanskul, P.	2001	Southeast Asian Journal of Tropical Medicine and Public Health	32	4	863-866		Non human
Occurrence of Orientia tsutsugamushi in chiggers (Acari: Trombiculidae) and small animals in an orchard near Bangkok, Thailand	Frances, S. P.; Watcharapichat, P.; Phulsuksombati, D.; Tanskul, P.	1999	Journal of Medical Entomology	36	4	449-453		Non human
A survey of and research on scrub typhus in the Jinshajiang river basin in Northern Yunnan. [Chinese]	Feng, XiGuang; Chen, YuanMin; Zi, DengYun	2001	Zhongguo Meijieshengwuxue ji Kongzhi Zazhi = Chinese Journal of Vector Biology and Control	12	2	120-121		Molecular analysis
Studies on biological characteristic of Rickettsia tsutsugamushi in Yunlong County of Yunnan. [Chinese]	Feng, XiGuang; Chen, YuanMin; Lei, YaMin	1999	Endemic Diseases Bulletin	14	3	17-19		Molecular analysis
The life history of a colony of Leptotrombidium (Leptotrombidium) fletcheri (Womersley &amp; Heaslip) infected with Rickettsia tsutsugamushi	Dohany, A. L.; Upham, R. W.; Manikumaran, C.; Rapmund, G.; Saunders, J. P.	2009						Non human
Chigger (Acarina:Trombiculidae) surveys of the west coast beaches of Sabah and Sarawak	Dohany, A. L.; Phang, O. W.; Rapmund, G.	2009						Non human
Recent advances in understanding pathophysiology of scrub typhus	Dogra, S.	2010	JK Science	12	2	70-71		Review
Endobacteria in the tentacles of selected cnidarian species and in the cerata of their nudibranch predators	Doepke, H.; Herrmann, K.; Schuett, C.	2012	Helgoland Marine Research	66	1	43-50	10.1007/s10152-011-0245-4	Not on ST
How to optimally diagnose orientia tsutsugamushi or rickettsia typhi infections in patients with central nervous system disease?	Dittrich, S.; Panyanivong, P.; Thongpaseuth, S.; Paris, D. H.; Blacksell, S. D.; Phetsouvanh, R.; Newton, P. N.	2015	American Journal of Tropical Medicine and Hygiene	93 (4 Supplement)		162-163		Diagnostic (accuracy)
Common infectious etiologies of acute febrile illness in a remote geographical location: could scrub typhus be the most common cause?	Dipmala, Das; Banti, Das; Roy, A. D.; Singh, T. S. K.	2015	British Journal of Medicine and Medical Research	10	10			Cross-sectional; Epidemiological
Co-infection: Weil's syndrome with hepatitis B infection- A diagnostic and therapeutic hitch	Damodar, T.; Kuruvilla, T.; Furtado, Z.; Hegde, R.	2013	Journal of Clinical and Diagnostic Research	7	10	2270-2271		Case report; Coinfection
Rickettsia sibirica mongolitimonae infection, Sri Lanka	Cordier, C.; Tattevin, P.; Leyer, C.; Cailleaux, M.; Raoult, D.; Angelakis, E.	2017	Journal of Infection in Developing Countries	11	8	668-671		Not on ST
Comparative evaluation of selected diagnostic assays for the detection of IgG and IgM antibody to Orientia tsutsugamushi in Thailand	Coleman, R. E.; Sangkasuwan, V.; Suwanabun, N.; Eamsila, C.; Mungviriya, S.; Devine, P.; Richards, A. L.; Rowland, D.; Ching, W. M.; Sattabongkot, J.; Lerdthusnee, K.	2002	American Journal of Tropical Medicine & Hygiene	67	5	497-503		Diagnostic (accuracy)
Scrub typhus and military operations in Indochina	Corwin, A.; Soderquist, R.; Suwanabun, N.; Sattabongkot, J.; Martin, L.; Helly, D.; Beecham, J.	1999	Clinical Infectious Diseases	29	4	940-941		Seroprevalence
Multiple organ failure complicating probable scrub typhus	Cracco, C.; Delafosse, C.; Baril, L.; Lefort, Y.; Morelot, C.; Derenne, J. P.; Bricaire, F.; Similowski, T.	2000	Clinical Infectious Diseases	31	1	191-192		Not definitive
Malaria survey and malaria control detachments in the South-West Pacific Area in World War 2	Crocker, D. W.	2009	Papua and New Guinea medical journal	52	2021-02-01	54-68		Not on ST
Comparison of PanBio Dengue Duo Igm and IgG Capture ELISA and Venture Technologies Dengue IgM and IgG Dot Blot	Cuzzubbo, A. J.; Vaughn, D. W.; Nisalak, A.; Solomon, T.; Kalayanarooj, S.; Aaskov, J.; Dung, N. M.; Devine, P. L.	2000	Journal of Clinical Virology	16	2	135-144
Comparison of PanBio dengue duo enzyme-linked immunosorbent assay (ELISA) and MRL dengue fever virus immunoglobulin M capture ELISA for diagnosis of dengue virus infections in southeast Asia	Cuzzubbo, A. J.; Vaughn, D. W.; Nisalak, A.; Solomon, T.; Kalayanarooj, S.; Aaskov, J.; Dung, N. M.; Devine, P. L.	1999	Clinical and Diagnostic Laboratory Immunology	6	5	705-712		Not on ST
THE INDIRECT FLUORESCENT ANTIBODY TECHNIQUE IN SCRUB TYPHUS STUDIES	D, W. Ellison; H, J. Baker	1964	Med J Malaysia	19		65-6		Earlier than 1998
Intracellular pathogens go extreme: genome evolution in the Rickettsiales	Darby, A. C.; Cho, NamHuyk; Fuxelius, H. H.; Westberg, J.; Andersson, S. G. E.	2007	Trends in Genetics	23	10	511-520		Review
Concurrent infection of scrub typhus and parvovirus B19 in a patient with autoimmune hemolytic anemia. [Chinese]	Chuang, Y. B.; Cho, C. H.; Lee, K. F.; Chen, S. S.	2011	Journal of Internal Medicine of Taiwan	22	5	363-371		Case report; Coinfection
Orientia tsutsugamushi infection induces CD4+ T cell activation via human dendritic cell activity	Chu, H.; Park, S. M.; Cheon, I. S.; Park, M. Y.; Shim, B. S.; Gil, B. C.; Jeung, W. H.; Hwang, K. J.; Song, K. D.; Hong, K. J.; Song, M.; Jeong, H. J.; Han, S. H.; Yun, C. H.	2013	Journal of Microbiology & Biotechnology	23	8	1159-66		Molecular analysis
Exploitation of the endocytic pathway by Orientia tsutsugamushi in nonprofessional phagocytes.[Erratum appears in Infect Immun. 2006 Sep;74(9):5422]	Chu, H.; Lee, J. H.; Han, S. H.; Kim, S. Y.; Cho, N. H.; Kim, I. S.; Choi, M. S.	2006	Infection & Immunity	74	7	4246-53		Molecular analysis
Scrub typhus-epidemiology, pathophysiology, diagnosis, treatment and prophylaxis: A review	Christopher, S.; Suresh, A.; Dhinakaran, Y.; Massi, C.; Sagayaraj, I. R.; Gayathri, P. K.	2016	Journal of Chemical and Pharmaceutical Sciences	9	3	1638-1642		Review
A retrospective study of hantavirus infection in Kinmen, Taiwan	Chow, Ling; Shu, PeiYun; Huang, JyhHsiung; Wang, HsiChieh; Chang, ShuFen; Lu, HsiuYing; Lin, TingHsiang	2005	Journal of Microbiology, Immunology and Infection	38	5	343-349		Not on ST
Acute hepatitis E infection presenting as fever and maculopapular rash: A case report	Choovichian, V.; Luvira, V.; Kittitrakul, C.; Wattanagoon, Y.; Wichianprasart, P.; Chanmanee, T.; Louisirirotchanakul, S.	2017	Southeast Asian Journal of Tropical Medicine and Public Health	48	3	570-575		Not on ST
Application of serologic diagnosis of tsutsugamushi disease (scrub typhus) in Korea where the disease was recently recognized to be endemic	Chong, Y.	1989	Yonsei Med J	30	2	111-117		Earlier than 1998
A case of back pain caused by Salmonella spondylitis: A case report	Choi, Yun Suk; Cho, Woo Jin; Yun, So Hui; Lee, Seung Yun; Park, Sang Hyun; Park, Jong Cook; Jang, Eun Hee; Shin, Hhe Young	2010	Korean j. anesthesiol.	59	Suppl	S233-S237		Not on ST
Spotted fever group and typhus group rickettsioses in humans, South Korea	Choi, YeonJoo; Jang, WonJong; Kim, JongHyun; Ryu, JiSun; Lee, SeungHyun; Park, KyungHee; Paik, HyungSuk; Koh, YoungSang; Choi, MyungSik; Kim, IkSang	2005	Emerging Infectious Diseases	11	2	237-244		Epidemiological
Long-term egg-yolk adaptation of the Orientia tsutsugamushi for preparation of a formalinized immunogen	Choi, Y.; Kim, K. S.; Kim, T. Y.; Cheong, H. S.; Ahn, B. Y.	2006	Vaccine	24	9	1438-1445		Molecular analysis
Orientia tsutsugamushi induced endothelial cell activation via the NOD1-IL-32 pathway	Cho, KyungAh; Jun, YoonHee; Suh, JeeWon; Kang, JaeSeung; Choi, HeeJung; Woo, SoYoun	2010	Microbial Pathogenesis	49	3	95-104		Molecular analysis
Evaluation of a newly developed dipstick test for the rapid diagnosis of scrub typhus in febrile patients	Chinprasatsak, S.; Wilairatana, P.; Looareesuwan, S.; Chappuis, F.; Akkhavong, K.; Laferl, H.; Eamsila, C.	2009						Diagnostic (accuracy)
Combination of DNA vaccine plasmids carrying the gene coding for the truncated 47 KDA antigen and the codon optimized gene of 56 KDA antigen can provide excellent protection against the homologous challenge of orientia karp strain in a mouse model	Ching, W. M.; Chao, C. C.; Chan, T. C.; Zhang, Z.; Huber, E.; Chen, H. W.	2010	American Journal of Tropical Medicine and Hygiene	1)		307		Non human
Transmission of Orientia tsutsugamushi, the aetiological agent for scrub typhus, to co-feeding mites	Frances, S. P.; Watcharapichat, P.; Phulsuksombati, D.; Tanskul, P.	2000	Parasitology	120	6	601-607		Non human
Development and persistence of antibodies to Orientia tsutsugamushi in the roof rat, Rattus rattus and laboratory mice following attachment of naturally infected Leptotrombidium deliense	Frances, S. P.; Watcharapichat, P.; Phulsuksombati, D.	2000	Acta Tropica	77	3	279-285	10.1016/S0001-706X(00)00144-3	Non human
Vertical transmission of Orientia tsutsugamushi in two lines of naturally infected Leptotrombidium deliense (Acari: Trombiculidae)	Frances, S. P.; Watcharapichat, P.; Phulsuksombati, D.	2001	Journal of Medical Entomology	38	1	17-21		Non human
Experimental infection and transmission of Orientia tsutsugamushi in adult Leptotrombidium deliense following inoculation with cultured rickettsiae	Frances, S. P.; Linthicum, K. J.	2002	International Journal of Acarology	28	3	267-272		Non human
Medical geography in study of rickettsioses. [Russian]	Fetisova, N. F.	2008	Vestnik Rossiiskoi Akademii Meditsinskikh Nauk		7	30-35		Epidemiological
Protection of Military Personnel Against Vector-Borne Diseases: A Review of Collaborative Work of the Australian and US Military Over the Last 30 Years	Frances, S. P.; Edstein, M. D.; Debboun, M.; Shanks, G. D.	2016	U.S	Army Medical Department journal.	2016-03-01	14-21		Review
Potential for horizontal transmission of Orientia tsutsugamushi by chigger mites (Acari: Trombiculidae)	Frances, S. P.	2005	International Journal of Acarology	31	1	75-82		Non human
Detection of new genotypes of Orientia tsutsugamushi infecting humans in Thailand	Fournier, P. E.; Siritantikorn, S.; Rolain, J. M.; Suputtamongkol, Y.; Hoontrakul, S.; Charoenwat, S.; Losuwanaluk, K.; Parola, P.; Raoult, D.	2008	Clinical Microbiology and Infection	14	2	168-173		Molecular analysis
Severe ulceronecrotic dermatitis associated with mite infestation in the critically endangered amargosa vole (Microtus californicus scirpensis)	Foley, J.; Branston, T.; Woods, L.; Clifford, D.	2013	Journal of Parasitology	99	4	595-598	10.1645/12-4.1	Non human
Studies on serological typing of Rickettsia tsutsugamushi in Binchuan county of Yunnan. [Chinese]	Feng, XiGuang; Yuan, QingHong; Zi, DengYun	1998	Zhongguo Meijieshengwuxue ji Kongzhi Zazhi = Chinese Journal of Vector Biology and Control	9	4	285-286		Epidemiological; Molecular analysis
Serological type of patients with Rickettsia tustusgamushi in Dali prefecture of Yunnan province. [Chinese]	Feng, XiGuang; Yuan, QingHong; Chen, YuanMin; Zhang, HaiLing; Zi, DengYun	1999	Endemic Diseases Bulletin	14	4	18-19		Molecular analysis
What's eating you? Chiggers	Elston, D. M.	2006	Cutis	77	6	350-352		Review
Western blotting analysis of heat shock proteins of Rickettsiales and other eubacteria	Eremeeva, M. E.; Ching, WeiMei; Wu, YaLin; Silverman, D. J.; Dasch, G. A.	1998	FEMS Microbiology Letters	167	2	229-237		Molecular analysis
Phylogenetic analysis of Orientia tsutsugamushi strains based on the sequence homologies of 56-kDa type-specific antigen genes	Enatsu, T.; Urakami, H.; Tamura, A.	1999	FEMS Microbiology Letters	180	2	163-169		Molecular analysis
Perinatal transmission of human granulocytic ehrlichiosis	Elston, D. M.	1998	New England Journal of Medicine	339	26	1941-1943		Not on ST
Rickettsioses as causes of CNS infection in southeast Asia	Eldin, C.; Parola, P.	2015	The Lancet Global Health	3	2	e67-e68		Commentary
Co-Infection with Arsenophonus nasoniae and Orientia tsutsugamushi in a Traveler	Edouard, S.; Subramanian, G.; Lefevre, B.; Dos Santos, A.; Pouedras, P.; Poinsignon, Y.; Mediannikov, O.; Raoult, D.	2013	Vector-Borne and Zoonotic Diseases	13	8	565-571		Case report; Coinfection
Laboratory evaluation of aromatic essential oils from thirteen plant species as candidate repellents against Leptotrombidium chiggers (Acari: Trombiculidae), the vector of scrub typhus	Eamsobhana, P.; Yoolek, A.; Kongkaew, W.; Lerdthusnee, K.; Khlaimanee, N.; Parsartvit, A.; Malainual, N.; Yong, HoiSen	2009	Experimental and Applied Acarology	47	3	257-262		Non human
Climate changes and rickettsioses. [Croatian]	Dzelalija, B.; Lozancic, T.	2008	Croatian Journal of Infection	28	2	69-73		Review
Molecular epidemiology of Orientia tsutsugamushi in Cambodia and Central Vietnam reveals a broad region-wide genetic diversity	Duong, V.; Mai, T. T.; Blasdell, K.; Lo le, V.; Morvan, C.; Lay, S.; Anukool, W.; Wongprompitak, P.; Suputtamongkol, Y.; Laurent, D.; Richner, B.; Ra, C.; Chien, B. T.; Frutos, R.; Buchy, P.	2013	Infection, Genetics & Evolution	15		35-42		Epidemiological; Molecular analysis
Diversity of Orientia tsutsugamushi clinical isolates in Cambodia reveals active selection and recombination process	Duong, V.; Blassdell, K.; May, T. T.; Sreyrath, L.; Gavotte, L.; Morand, S.; Frutos, R.; Buchy, P.	2013	Infection, Genetics & Evolution	15		25-34		Molecular analysis
Clinical disease: current treatment and new challenges	Dumler, J. S.	2012	Intracellular pathogens II: Rickettsiales					Review
An Epidemic of Dengue-1 in a Remote Village in Rural Laos	Dubot-Peres, A.; Vongphrachanh, P.; Denny, J.; Phetsouvanh, R.; Linthavong, S.; Sengkeopraseuth, B.; Khasing, A.; Xaythideth, V.; Moore, C. E.; Vongsouvath, M.; Castonguay-Vanier, J.; Sibounheuang, B.; Taojaikong, T.; Chanthongthip, A.; de Lamballerie, X.; Newton, P. N.	2013	PLoS Neglected Tropical Diseases	7 (8) (no pagination)	e2360			Not on ST
In vitro Synergism between Chloroquine and Antibiotics against Orientia tsutsugamushi	Dongwook, Son; Moon Hyun, Chung	2014	Infection and Chemotherapy	46	3	182-188		Molecular analysis
Differential diagnosis of acute liver failure in India	Amarapurkar, D. N.; Patel, N. D.	2006	Annals of Hepatology	5	3	150-156		Cross-sectional
[Tsutsugamushi disease rickettsia]. [Japanese]	Amano, K.	2010	Nippon rinsho	Japanese journal of clinical medicine. 68 Suppl 6		237-239		Duplicate
Successful diagnosis using scab for PCR specimen in Tsutsugamushi disease	Akihiro, O. N. O.; Higuchi, S.; Miwa, Y.; Nakamura, K.; Tsunoda, T.; Kuwabara, H.; Furuya, Y.; Dobashi, K.; Mori, M.	2002	Internal Medicine	41	5	408-411		Diagnostic (method)
Occupational Diseases among Agricultural, Forestry and Fishery Workers Approved by Korea Labor Welfare Corporation	Ahn, Y. S.; Lim, H. S.	2007	Korean Journal of Occupational and Environmental Medicine	19	1	2016-01-01		Cross-sectional
A case of coinfection with pandemic (H1N1) 2009 influenza and scrub typhus with abnormal liver function test. [Korean]	Ahn, Y.; Hwang, J. Y.; Kim, Y. S.; Kim, J. H.; Cho, O. H.; Lim, C. M.; Woo, J. H.	2011	Tuberculosis and Respiratory Diseases	70	3	247-250		Case report; Coinfection
A Case of Tsutsugamushi Disease Presented with Granulomatous Pleural Effusion	Ahn, K. J.; Park, Y. J.; Lim, B. C.; Lee, K. H.; Koh, J. J.; Choi, H. S.; Choi, S. E.	1997	Korean Journal of Infectious Diseases	29	4	327-331		Case report; Earlier than 1998
A comparative hospital-based observational study of mono- and co-infections of malaria, dengue virus and scrub typhus causing acute undifferentiated fever	Ahmad, S.; Dhar, M.; Mittal, G.; Bhat, N. K.; Shirazi, N.; Kalra, V.; Sati, H. C.; Gupta, V.	2016	European Journal of Clinical Microbiology and Infectious Diseases	35	4	705-711		Cross-sectional
Tropical Diseases Nephropathy-An Underemphasized Comorbidity	Aggarwal, H. K.; Jain, D.; Chhabra, P.	2016	ARS Medica Tomitana	22	4	239-248		Review
Predictors of scrub typhus: A study from a tertiary care center	Agarwal, V. K.; Reddy, G. K. M.; Krishna, M. R.; Ramareddy, G.; Saroj, P.; Bandaru, V. C. S. S.	2014	Asian Pacific Journal of Tropical Disease	4	S2	S666-S673		Cross-sectional
Mapping the aetiology of non-malarial febrile illness in Southeast Asia through a systematic review - terra incognita impairing treatment policies	Acestor, N.; Cooksey, R.; Newton, P. N.; Menard, D.; Guerin, P. J.; Nakagawa, J.; Christophel, E.; Gonzalez, I. J.; Bell, D.	2012	PLoS ONE	7	9			SR OK; Systematic review
Neurological manifestations of scrub typhus in adults	Abhinav, Rana; Mahajan, S. K.; Arindam, Sharma; Sudhir, Sharma; Verma, B. S.; Ashok, Sharma	2017	Tropical Doctor	47	1	22-25		Cross-sectional
Scrub typhus meningitis: An under-recognized cause of aseptic meningitis in India	Abhilash, K. P. P.; Gunasekaran, K.; Mitra, S.; Patole, S.; Sathyendra, S.; Jasmine, S.; Varghese, G. M.	2015	Neurology India	63	2	209-214		Cross-sectional
Scrub typhus in southern India: are we doing enough?	Abdul, Razak; Vishwanath, Sathyanarayanan; Mukhyaprana, Prabhu; Madhusudan, Sangar; Balasubramanian, R.	2010	Tropical Doctor	40	3	149-151		Cross-sectional; Weil-Felix
To Study the Clinical Spectrum and Prognostic Factors of Scrub Typhus Fever In a Tertiary Care Centre in Kumoun Region of Uttrakhand	Abbas, Syed Asad; Saxena, Sandeep Raj; Joshi, Arun; Singh, Makrand; Kumar, Ashok; Rawat, Vineeta	2016						Cross-sectional
Preliminary evaluation of the INDX DIP-S-TICKS with positive rickettsial samples in Malaysia	A. S. Koay; Y. M. Cheong	1993	Malays J Pathol	15	1	69-73		Earlier than 1998
Clinical analysis of 175 tsutsugamushi disease patients. [Chinese]	Chen, WenZhi; Zeng, JunTao	2005	China Tropical Medicine	5	6			No abstract
Clinical analysis of 40 tsutsugamushi disease patients. [Chinese]	Cao, XiaoLing	2008	China Tropical Medicine	8	1			No abstract
Clinical observation and study of scrub typhus complicated with liver impairment. [Chinese]	Zeng, ChuanSheng	1999	Chinese Journal of Zoonoses	15	5			No abstract
Detection of tsutsugamushi disease [scrub typhus, Orientia tsutsugamushi infection] in liver by using acoustic image methods. [Chinese]	Xue, LaiPin	2000	Chinese Journal of Zoonoses	16	3	51		No abstract
The contrast of different treatment of tsutsugamushi disease. [Chinese]	Xiang, YaoYing	1998	Chinese Journal of Zoonoses	14	6			No abstract
Investigation on the outbreak of scrub typhus. [Chinese]	Wang, ZhaoWang; Ma, ChangMin; Liu, WenDong	2001	Chinese Journal of Parasitic Disease Control	14	3			No abstract
Investigation on the first outbreak of tsutsugamushi fever [Orientia tsutsugamushi] in the southwest Shandong province. [Chinese]	Wang, XianJun	1998	Chinese Journal of Zoonoses	14	4	79-80		No abstract
Analysis of 68 tsutsugamushi disease patients complicated with pulmonary trauma. [Chinese]	Tang, ZhaoXi; Zeng, ChuanSheng	2005	China Tropical Medicine	5	9			No abstract
Clinical analysis of 7 cases of scrub typhus similar to severe bacterial infections in children. [Chinese]	Shan, X. Q.; Qian, C.; Chen, Y. P.	2009	Chinese Journal of Contemporary Pediatrics	11	5	404-406		No abstract
Typhus fever in Pondicherry	Prabagaravarthanan, R.; Harish, B. N.; Parija, S. C.	2008	Journal of Communicable Diseases	40	2	159-160		No abstract
MRSA infection and Rickettsia Tsutsugamushi disease	Matsumoto, K.	2014	Japanese Journal of Chest Diseases	73	9	1085-1090		No abstract
Clinical analysis of 52 tsutsugamushi disease patients in Eastern Fujian Province. [Chinese]	Liu, Hua; Long, ZhenZhou; Wang, XueZhong	2011	China Tropical Medicine	11	3	341-342		No abstract
Diagnosis and treatment of 49 patients with tsutsugamushi disease. [Chinese]	Li, YuShun; Yang, JinLing	2009	China Tropical Medicine	9	11			No abstract
Damage to multiple organs in child with tsutsugamushi disease (analysis of 48 cases). [Chinese]	Liao, Feng	2003	China Tropical Medicine	3	2	186-187		No abstract
Clinical analysis of 53 cases of akamushi disease. [Chinese]	Li, YuMei; Li, GuoLun; Chen, GuiLiao	2011	Medical Journal of National Defending Forces in Southwest China	21	3	294-296		No abstract
Clinical analysis of renal lesions in 30 tsutsugamushi disease patients. [Chinese]	Li, JianQiang	2006	China Tropical Medicine	6	2	274-275		No abstract
Clinical analysis of 58 tsutsugamushi disease patients. [Chinese]	He, XuFang; Xiao, XiaoYan	2007	China Tropical Medicine	7	11			No abstract
Sta56 and Sta58 of Rickettsia tsutsugamushi. [Chinese]	Deng, YanQing; Yan, YanSheng	2003	Chinese Journal of Zoonoses	19	2	95-98		No abstract

### Sheet: excluded
Title	Authors	Published Year	Journal	Volume	Issue	Pages	DOI	Tags
Detection of scrub typhus in a substantial proportion of acute encephalitis syndrome patients in India: The case for routine testing andevaluation	Vasanthapuram, R.; Velayudhan, A.; Hameed, S. S.; Reddy, V.; Mani, R. S.; Desai, A.; Jain, A.; Saikia, L.; Bandhopadhyay, B.; Yadav, R.; Sen, P. K.; Khasnobis, P.; Dhariwal, A. C.; Venkatesh, S.; Prasad, J.; Laserson, K.; Srikantaiah, P.	2017	American Journal of Tropical Medicine and Hygiene	97 (5 Supplement 1)		361		Conference abstract; Ongoing study; Prospective observational
Single centre experience of clinical manifestation and laboratory parameters evaluation of scrub typhus patients with and without ARDS	Taggu, A.; Darang, N.; Ismail, M. H.	2017	Intensive Care Medicine Experimental. Conference: 30th Annual Congress of the European Society of Intensive Care Medicine, ESICM	5	2 Supplement 1			Conference abstract; Ongoing study; Prospective observational
Scrub typhus and acute kidney injury	Surendar, D.; Dineshkumar, T.; Dhanapriya, J.; Malathy, N.; Sakthirajan, R.; Balasubramaniyan, T.; Gopalakrishnan, N.	2016	Indian Journal of Nephrology	26 (8 Supplement 1)		S40		Characteristic; Conference abstract; Ongoing study
Investigation of an outbreak of scrub typhus in a military population in North Queensland	Oltvolgyi, C. G.	2017	Internal Medicine Journal	47 (Supplement 3)		5		Conference abstract; Ongoing study; Trial
Study of clinical, laboratory abnormalities and outcome in patients with scrub typhus at a South Indian tertiary care hospital	Malladi, S. V. S.; Keesari, R. R.; Adiraju, K. P.; Modugu, N. R.; Reddy, S.; Vemu, L.; Yadati, S. R.	2016	International Journal of Infectious Diseases	1)		471		Conference abstract; Ongoing study; Prospective observational
Clinical study of 20 children with scrub typhus at Chiang Rai Regional Hospital	Chanta, C.; Chanta, S.	2005	Journal of the Medical Association of Thailand	88	12	1867-1872		No full text; Prospective observational; Retrieved from library
Differentiating dengue virus infection from scrub typhus in Thai adults with fever	Watt, G.; Jongsakul, K.; Chouriyagune, C.; Paris, R.	2003	American Journal of Tropical Medicine and Hygiene	68	5	536-538		Prospective observational
Acute lung injury in scrub typhus	Sharma, M.; Singh, A.; Roshan, R.; Sarita,; Akash,; Chaudhry, D.	2014	Indian Journal of Critical Care Medicine	1)		S37		Conference old; Pregnancy; Prospective observational
Scrub typhus with acute respiratory distress syndrome-clinical spectrum and outcome	Pradeep, M. V.; Manimala Rao, S.; Mutkule, D.; Taggu, A.	2014	Indian Journal of Critical Care Medicine	1)		S40		Case-control; Conference old; No full text
Correlation of endoscopic findings and clinical features in Korean patients with scrub typhus: A cohort study	Lee, J.; Kim, Y. D.	2015	Journal of Gastroenterology and Hepatology (Australia)	4)		320		Conference too old
Acute cardiorenal syndrome in critically ill hospitalised children	Mehta, A.; Athwani, V.; Bhargava, M.; Agarwal, N.; Nagpure, S.; Upadhyay, A.; Yadav, R.	2016	Pediatric Nephrology	31 (10)		1766-1767		Conference abstract; Prospective observational
Acute kidney injury in elderly - Study from rural India	Kosuru, S.	2017	Nephrology Dialysis Transplantation	32 (Supplement 3)		iii532		Conference abstract; Prospective observational
Orientia tsutsugamushi in peripheral white blood cells of patients with acute scrub typhus	Walsh, D. S.; Khin Saw, Myint; Kantipong, P.; Jongsakul, K.; Watt, G.	2001	American Journal of Tropical Medicine and Hygiene	65	6	899-901		Molecular analysis; Prospective observational
Scrub typhus outbreak in a remote primary school, Bhutan, 2014	Tshokey, T.; Graves, S.; Tshering, D.; Phuntsho, K.; Tshering, K.; Stenos, J.	2017	Emerging Infectious Diseases	23	8	1412-1414		Epidemiological
Human leptospirosis trends: Northeast Thailand, 2001-2012	Thipmontree, W.; Suputtamongkol, Y.; Tantibhedhyangkul, W.; Suttinont, C.; Wongswat, E.; Silpasakorn, S.	2014	International Journal of Environmental Research and Public Health	11	8	8542-8551		Prospective observational
Differences in clinical features according to Boryoung and Karp genotypes of Orientia tsutsugamushi	Kim, DongMin; Yun, NaRa; Neupane, G. P.; Shin, SungHeui; Ryu, SoYeon; Yoon, HeeJung; Wie, SeongHeon; Kim, WooJin; Lee, ChangYoul; Choi, JongSoo; Yang, TaeYoung	2011	PLoS ONE	26				Duplicate; Prospective observational
Pulmonary manifestations in patients with scrub typhus presenting to a tertiary care hospital of northwest himalayan region of India	Kashyap, S.; Gautam, N.; Kanga, A.; Singh, D.; Kashyap, R.; Verma, S.	2012	Chest. Conference: CHEST	142	4 SUPPL. 1			Prospective observational
Clinical profile and outcome of pigment nephropathy-a single centre experience	Saravana Kumar, K.; Kumar, D.; Dhanapriya,; Sakthirajan,; Murugesan,; Gopalakrishnan,; Balasubramaniam, T.	2017	Indian Journal of Nephrology	27 (Supplement 1)		S61-S62		Conference abstract
Outbreak of scrub typhus in Andhra Pradesh--experience at a tertiary care hospital	Subbalaxmi, M. V.; Madisetty, M. K.; Prasad, A. K.; Teja, V. D.; Swaroopa, K.; Chandra, N.; Upadhyaya, A. C.; Shetty, M.; Rao, M. N.; Raju, Y. S.; Lakshmis, V.	2014	The Journal of the Association of Physicians of India	62	6	490-496		Prospective observational
Clinical role of interstitial pneumonia in patients with scrub typhus: a possible marker of disease severity	Song, S. W.; Kim, K. T.; Ku, Y. M.; Park, S. H.; Kim, Y. S.; Lee, D. G.; Yoon, S. A.; Kim, Y. O.	2004	Journal of Korean Medical Science	19	5	668-73		Characteristic; Cross-sectional
Efficacy of continuous haemodiafiltration using a polymethylmethacrylate membrane haemofilter in the treatment of sepsis and acute respiratory distress syndrome	Sakai, M.	2012	Critical Care	1)		S135		Conference old; Duplicate
Efficacy of continuous hemodiafiltration in the treatment of septic shock and acute respiratory distress syndrome	Sakai, M.	2012	Shock	1)		65		Conference old; Prospective observational
Endemic scrub typhus in South America	Weitzel, T.; Dittrich, S.; LÃ¯Â¿Â½pez, J.; Phuklia, W.; Martinez-Valdebenito, C.; VelÃ¯Â¿Â½squez, K.; Blacksell, S. D.; Paris, D. H.; Abarca, K.	2016	New England Journal of Medicine	375	10	954-961	10.1056/NEJMoa1603657	Case series
Orientia tsutsugamushi infection (Scrub Typhus) is associated with a subclinical activation of the coagulation system but not with an activation of endothelial cells	Toulon, P.; Limousin, L.; Dumont, B.; Cuzon, G.; Burnouf, T.; Watt, G.	2012	International Journal of Laboratory Hematology	1)		170-171		Conference old; Prospective observational
Evoked response audiometry in scrub typhus: prospective, randomised, case-control study	Thakur, Js; Mohindroo, Nk; Sharma, Dr; Soni, K; Kaushal, Ss	2011	Journal of Laryngology and Otology	125	6	567-571	10.1017/S0022215111000107	Case-control
Pulmonary-renal syndromes: Experience from an Indian intensive care unit	Thabah, M.; Rajagopala, S.; Pramod, S.; Venkateshwaran, R.; Srinivas, B. H.; Sreejith, P.	2015	International Journal of Rheumatic Diseases	1)		123-124		Prospective observational
Causes of acute, undifferentiated, febrile illness in rural Thailand: Results of a prospective observational study	Suttinont, C.; Losuwanaluk, K.; Niwatayakul, K.; Hoontrakul, S.; Intaranongpai, W.; Silpasakorn, S.; Suwancharoen, D.; Panlar, P.; Saisongkorh, W.; Rolain, J. M.; Raoult, D.; Suputtamongkol, Y.	2006	Annals of Tropical Medicine and Parasitology	100	4	363-370		Epidemiological
Scrub typhus-experience from a South Indian tertiary care hospital	Subbalaxmi, M. V. S.; Chandra, N.; Teja, V. D.; Lakshmi, V.; Rao, M. N.; Raju, Y. S. N.	2012	BMC Infectious Diseases. Conference: 1st International Science Symposium on HIV and Infectious Diseases, HIV SCIENCE	12	SUPPL. 1			Conference old
Scrub typhus in pregnancy: Maternal and fetal outcomes	Rajan, S. J.; Sathyendra, S.; Mathuram, A. J.	2016	Obstetric Medicine	9	4	164-166		Characteristic; Pregnancy
Scrub Typhus-An Emerging Entity: A Study From a Tertiary Care Hospital in North India	Oberoi, Aroma; Varghese, Shereen Rachel	2015
Clinical profile of scrub typhus	Nanda, S.; Varma, M.; Vidyasagar, S.	2012	International Journal of Infectious Diseases	16 (SUPPL.1)		e267		Conference old; Prospective observational
A clinical study of acute kidney injury in tropical acute febrile illness	Nair, J. J.; Bhat, A.; Prabhu, M. V.	2016	Journal of Clinical and Diagnostic Research	10	8	OC01-OC05		Prospective observational
Pregnancy outcome in relation to treatment of murine typhus and scrub typhus infection: a fever cohort and a case series analysis	McGready, R.; Prakash, J. A.; Benjamin, S. J.; Watthanaworawit, W.; Anantatat, T.; Tanganuchitcharnchai, A.; Ling, C. L.; Tan, S. O.; Ashley, E. A.; Pimanpanarak, M.; Blacksell, S. D.; Day, N. P.; Singhasivanon, P.; White, N. J.; Nosten, F.; Paris, D. H.	2014	PLoS Neglected Tropical Diseases [electronic resource]	8	11	e3327		Pregnancy
Clinical profile and serological epidemiology of scrub typhus and spotted fever among hospitalized children at a tertiary hospital in South India	Kalal, B. S.; Puranik, P.; Nagaraj, S.; Rego, S.; Shet, A.	2016	International Journal of Infectious Diseases	1)		177-178		Duplicate; Prospective observational
A prospective study of the importance of enteric fever as a cause of non-malarial febrile illness in patients admitted to Chittagong Medical College Hospital, Bangladesh	Maude, R. R.; Aniruddha, Ghose; Rasheda, Samad; Jong, H. K. de; Fukushima, M.; Wijedoru, L.; Hassan, M. U.; Hossain, M. A.; Karim, M. R.; Sayeed, A. A.; Ende, S. van den; Sujat, Pal; Zahed, A. S. M.; Wahid, Rahman; Rifat, Karnain; Rezina, Islam; Tran, D. T. N.; Tuyen Thanh, Ha; Anh Hong, Pham; Campbell, J. I.; Doorn, H. R. van; Maude, R. J.; Poll, T. van der; Wiersinga, W. J.; Day, N. P. J.; Baker, S.	2016	BMC Infectious Diseases	16	567			Prospective observational
A case-control study of risk factors associated with scrub typhus infection in Beijing, China	Lyu, Y.; Tian, L.; Zhang, L.; Dou, X.; Wang, X.; Li, W.; Zhang, X.; Sun, Y.; Guan, Z.; Li, X.; Wang, Q.	2013	PLoS ONE [Electronic Resource]	8	5	e63668		Case-control
Paraclinical, clinical characteristics and treatment of scrub typhus at 108 Hospital (1998-2003)	Nguyen Trong, Chinh	2004	Journal of Practical Medicine	474	3	61-64		No full text
Recent outbreak of scrub typhus in western part of India, Rajasthan	Naveen, Saxena; Pooja, Jain; Rakesh, Singh	2015	Scholars Journal of Applied Medical Sciences	3	3G	1521-1524		No full text
Analysis of cause of misdiagnosis of tsutsugamuchi disease. [Chinese]	Wu, Min	2010	China Tropical Medicine	10	11			Case report; Chinese
Two cases of rickettsiosis--the clinical characteristics of Japanese spotted fever and tsutsugamushi disease. [Japanese]	Yamane, T.; Arai, T.; Yamami, A.; Morio, T.; Takao, K.; Morio, K.; Kuwata, S.; Matsuzaki, K.; Nakamura, T.	2002	Nihon Naika Gakkai zasshi	The Journal of the Japanese Society of Internal Medicine. 91	2	746-748		Case series; Japanese
Tsutsugamushi disease complicated with duodenal ulcer bleeding. [Japanese]	Yoshinaga, S.; Hashigo, S.; Nagaoka, K.; Hijioka, S.; Takekuma, Y.; Kitada, H.; Kawaguchi, T.; Hifumi, M.; Nakamura, T.	2008	Nihon Naika Gakkai zasshi	The Journal of the Japanese Society of Internal Medicine. 97	8	1873-1875		Case report; Japanese
Clinical significance of hypoalbuminemia in outcome of patients with scrub typhus	Lee, ChangSeop; Min, InSuk; Hwang, JeongHwan; Kwon, KeunSang; Lee, HeungBum	2010	BMC Infectious Diseases	10	216			Characteristic
Clinical characteristics of acute Q fever, scrub typhus, and murine typhus with delayed defervescence despite doxycycline treatment	Lai, ChungHsu; Huang, ChunKai; Weng, HuiChing; Chung, HsingChun; Liang, ShiouHaur; Lin, JiunNong; Lin, ChihWen; Hsu, ChuanYuan; Lin, HsiHsun	2008	American Journal of Tropical Medicine and Hygiene	79	3	441-446		Case-control
Clinical profile of acute kidney injury in a pediatric intensive care unit from Southern India: A prospective observational study	Krishnamurthy, S.; Narayanan, P.; Prabha, S.; Mondal, N.; Mahadevan, S.; Biswal, N.; Srinivasan, S.	2013	Indian Journal of Critical Care Medicine	17	4	207-213		Prospective observational
Incidence and etiology of acute kidney injury in southern India	Krishnamurthy, S.; Mondal, N.; Narayanan, P.; Biswal, N.; Srinivasan, S.; Soundravally, R.	2013	Indian Journal of Pediatrics	80	3	183-189		Prospective observational
Increased level of interleukin-10 and tumour necrosis factor-a associated with severe scrub typhus	Kim, Y. S.; Park, S. J.	2011	Clinical Microbiology and Infection	4)		S219		Conference old; Prospective observational
Related Clinical Finding Result on Complication of Tsutsugamushi Patients	Kim, K. J.; Cho, N. S.; Cho, S. H.	2001	Journal of the Korean Society of Emergency Medicine	12	3	268-276		Case-control; Korean
Clinical and laboratory findings associated with severe scrub typhus	Kim, DongMin; Kim, SeokWon; Choi, SeongHyung; Yun, NaRa	2010	BMC Infectious Diseases	10	108			Duplicate
Clinical and laboratory findings associated with severe scrub typhus	Kim, D. M.; Kim, S. W.; Choi, S. H.; Yun, N. R.	2010	BMC Infectious Diseases	10 (no pagination)	108			Case-control; Check again
Characterization of strain differentiation of genes in orientia tsutsugamushi using multi-locus sequence DNA typing (MLST)	Kelly, D. J.; Crary, M. J.; Ching, W. M.; Chao, C. C.; Fuerst, P. A.	2011	American Journal of Tropical Medicine and Hygiene	1)		327		Conference old
Outbreak of scrub typhus in Jammu - A report	Vaz, L. S.; Gupta, N. K.	2006	Medical Journal Armed Forces India	62	4	342-343		Cross-sectional; Weil-Felix
Spectrum of acute encephalitis syndrome in an intensive care unit: An experience from a tertiary care center from India	Kalita, J.; Mani, V.; Bhoi, S.; Misra, U.	2015	Journal of the Neurological Sciences	1)		e60		Conference old; Duplicate; Prospective observational
Clinical deterioration in community acquired infections associated with lymphocyte upsurge in immunocompetent hosts	Cheng, V. C.; Wu, A. K.; Hung, I. F.; Tang, B. S.; Lee, R. A.; Lau, S. K.; Woo, P. C.; Yuen, K. Y.	2004	Scandinavian Journal of Infectious Diseases	36	10	743-51		Prospective observational
Recent outbreak of scrub typhus in North Western part of India	Park, J. H.	2016						Letter
Acute scrub typhus in Northern Thailand: EKG changes	Watt, G.; Kantipong, P.; Jirajarus, K.	2002	The Southeast Asian journal of tropical medicine and public health	33	2	312-313		Prospective observational
Healthcare associated infections in a resource limited setting	Bammigatti, C.; Doradla, S.; Belgode, H. N.; Kumar, H.; Swaminathan, R. P.	2017	Journal of Clinical and Diagnostic Research	11	1	OC01-OC04		Check again; Prospective observational
Delay in tetracycline treatment increases the risk of complications in tsutsugamushi disease: Data from the japanese diagnosis procedure combination database	Yasunaga, H.; Horiguchi, H.; Kuwabara, K.; Hashimoto, H.; Matsuda, S.	2011	Internal Medicine	50	1	37-42		Prospective observational
Tsutsugamushi disease during the last seven years in the past in Hamamatsu City, Shizuoka Prefecture--including evaluation of hyponatremia in scrub typhus. [Japanese]	Shichi, D.; Tanizawa, T.; Honda, K.	2008	Kansenshogaku zasshi	The Journal of the Japanese Association for Infectious Diseases. 82	4	335-340		Case series; Japanese
Scrub typhus meningoencephalitis, a diagnostic challenge for clinicians: A hospital based study from North-East India	Jamil, M. D.; Hussain, M.; Lyngdoh, M.; Sharma, S.; Barman, B.; Bhattacharya, P. K.	2015	Journal of Neurosciences in Rural Practice	6	4	488-493		Prospective observational
Scrub typhus - A major cause of pediatric intensive care admission and multiple organ dysfunction syndrome: A single-center experience from India	Giri, P. P.; Roy, J.; Saha, A.	2018	Indian Journal of Critical Care Medicine	22	2	107-110
Clinical analysis of 36 cases of scrub typhus. [Chinese]	Zuo, RiYi; Yang, LiQun; Zhu, JianQiu; Zong, ChangQing; Gu, QiuLin; Dai, LiHua; Lv, Dong	2014	Chinese Journal of Dermatovenereology	28	12	1241-1242		Characteristic; Chinese
Scrub typhus increases the risk of developing acute coronary syndrome: a nationwide cohort study	Chung, WeiSheng; Lin, ChengLi; Hsu, WuHuei; Kao, ChiaHung	2014	Heart	100	23	1844-1850		Cohort
Characteristics and clinical outcomes of acute respiratory distress syndrome in medical intensive care unit, tertiary hospital of Thailand	Chindavech, N.; Ngaosri, W.; Siriwong, S.	2014	Intensive Care Medicine	1)		S235-S236		No full text; Prospective observational
Clinical manifestations and treatment outcomes of scrub typhus in a rural health care facility on the Thailand-Myanmar border	Brummaier, T.; Kittitrakul, C.; Choovichian, V.; Lawpoolsri, S.; Namaik-Larp, C.; Wattanagoon, Y.	2017	Journal of Infection in Developing Countries	11	5	407-413		Characteristic
Unexpected prevalence and geographic spread of scrub typhus in India	Arunkumar, G.; Anup, J.; Papanna, M.; Santhosh, D.; Chaitra, R.; Jazeel, A.; Aswathyraj, S.; Sudheesh, N.; Gokuldev, A.; Girish, S.; Gujjarappa, P.; Khasnobis, P.; Venkatesh, S.; Prasad, J.; Laserson, K. F.	2017	American Journal of Tropical Medicine and Hygiene	97 (5 Supplement 1)		359-360		Conference abstract; Prospective observational
Under-diagnosis of rickettsial disease in returning travelers	De Vries, S. G.; Janssen, V.; Ahmed, A. A. A.; Grobusch, M. P.; Goris, M. G.; Wagenaar, J. F. P.; Goorhuis, A.	2017	Tropical Medicine and International Health	22 (Supplement 1)		38		Cohort
[Septic shock with multiple organ failure after returning from Southeast Asia]	Caremil, F.; Wey, P. F.; Nourry, E.; Jean, F. X.; Dardare, E.; Gerome, P.; de Charry, C.; Alberti, N.; Lamblin, A.	2016	Medecine et sante tropicales	26	1	31-4		Case report; French
Energy balance in children with severe sepsis using indirect calorimetry: Prospective cohort study	Bansal, A.; Ismail, J.; Muralidharan, J.; Nallasamy, K.; Attri, S.	2018	Critical Care Medicine	46 (Supplement 1)		193		Conference abstract; Prospective observational
Epidemiological study of Japanese spotted fever and tsutsugamushi disease in Shimane Prefecture, Japan	Tabara, K.; Hoshina, K.; Itagaki, A.; Katayama, T.; Fujita, H.; Kadosaka, T.; Yano, Y.; Takada, N.; Kawabata, H.	2006	Japanese Journal of Infectious Diseases	59	3	204-205		Epidemiological
Scrub typhus in Himalayas	Mahajan, S. K.; Rolain, J. M.; Kashyap, R.; Bakshi, D.; Sharma, V.; Prasher, B. S.; Pal, L. S.; Raoult, D.	2006	Emerging Infectious Diseases	12	10	1590-1592		Epidemiological
Outbreak of scrub typhus in North India: a re-emerging epidemic	Sethi, S.; Prasad, A.; Biswal, M.; Hallur, V. K.; Mewara, A.; Gupta, N.; Galhotra, S.; Singh, G.; Sharma, K.	2014	Tropical Doctor	44	3	156-159		Characteristic
Lymphadenopathy by Scrub Typhus Mimicking Metastasis on FDG PET/CT in a Patient with a History of Breast Cancer	Jeong Won, Lee; Sang Mi, Lee; Kyu Taek, Lee; Sung Young, Kim; Sun Wook, Han; Shin Young, Kim	2015	Korean Journal of Nuclear Medicine	49	2	157-159		Case report
Outcome of patients with encephalitis on mechanical ventilation	Kalita, J.; Mani, V. E.; Bhoi, S. K.; Misra, U. K.	2014	Annals of Indian Academy of Neurology	2)		S161-S162		Conference old; Prospective observational
Comparison of Scrub Typhus Meningitis with Acute Bacterial Meningitis and Tuberculous Meningitis	Kakarlapudi, S. R.; Chacko, A.; Samuel, P.; Verghese, V. P.; Rose, W.	2018	Indian Pediatrics	55	1	35-37		Characteristic; Cross-sectional; Weil-Felix
Acute Cholecystitis in Patients with Scrub Typhus	Hyun, Lee; Misuk, Ji; Jeong Hwan, Hwang; Ja Yeon, Lee; Ju Hyung, Lee; Kyung Min, Chung; Chang Seop, Lee	2015	J Korean Med Sci	30	11	1698-1700		Characteristic
Study of clinical characteristics and treatment pattern of scrub typhus in tertiary care hospital	Inamdar, S.; Thunga, G.; Acharya, R.; Vijayanarayana, K.; Shridharan, N.; Bhrugu, P.	2013	Journal of Pharmaceutical Sciences and Research	5	5	107-110		Characteristic
A case of scrub typhus with acalculous cholecystitis, aseptic meningitis and mononeuritis multiplex	Hayakawa, K.; Oki, M.; Moriya, Y.; Mizuma, A.; Ohnuki, Y.; Yanagi, H.; Fukuda, R.; Ozawa, H.; Takizawa, S.; Takagi, A.	2012	Journal of Medical Microbiology	61	2	291-294		Case report
An unusual outbreak of Rickettsial infection among army soldiers engaged in reconnaissance mission in Northern Sri Lanka	Dahanayaka, N. J.; Semage, S. N.; Weerakoon, K. G.; Marage, P. M. N. C.; Rajapakse, R. P. V. J.; Agampodi, S. B.	2017	Ceylon Medical Journal	62	2	108-109		Prospective observational
Clinical analysis of 3 tsutsugamushi disease patients. [Chinese]	Chen, JinFeng	2008	China Tropical Medicine	8	1	64-65		Case series; Chinese; No abstract; No full text
Incidence and Outcome of Acute Cardiorenal Syndrome in Hospitalized Children	Athwani, V.; Bhargava, M.; Chanchlani, R.; Mehta, A. J.	2017	Indian Journal of Pediatrics	84	6	420-424		Prospective observational
Fever in the tropics: Aetiology and case-fatality - a prospective observational study in a tertiary care hospital in South India	Abrahamsen, S. K.; Haugen, C. N.; Rupali, P.; Mathai, D.; Langeland, N.; Eide, G. E.; Morch, K.	2013	BMC Infectious Diseases	13 (1) (no pagination)	355			Prospective observational
Clinical study on traditional Chinese medicine combined with western medicine in the treatment of patients with tsutsugamushi disease	Jing, Z; Zhao, Cj	2015	Chinese community doctors [zhong guo she qu yi shi]	31	27	101-102		No full text; Trial
It doesn't always have to be malaria - Differential diagnosis of severe febrile illnesses in south east Asia, demonstrated through case presentations from Cambodia. [German]	Van't Ende, K.	2017	Padiatrische Praxis	87	2	199-206		Case report; No full text
Clinical analysis of 15 cases of Scrub typhus. [Chinese]	Ge, J. F.; Cao, S. F.	2014	Journal of Clinical Dermatology	43	4	228-229		Case series; Characteristic; Chinese; No full text
A case series of scrub typhus in obstetrics	Poomalar, G. K.; Rekha, R.	2014	Journal of Clinical and Diagnostic Research	8	12	OR01-OR03		Case series; Pregnancy
Analysis of 11 cases of tsutsugamushi disease. [Chinese]	Zhu, Jing; Xie, Fang; Jin, HuiLing	2016	Chinese Journal of Dermatovenereology	30	6	589-590		Case series; No full text
A case of fulminant myocarditis complicating scrub typhus in Korea	Ryu, S.; Kwon, K.; Choi, E.	2011	Clinical Microbiology and Infection	4)		S760		Case report; Conference old
Typhus Fever--A Diagnostic Dilemma	Subroto, C.; Chakravarthy, S.; Pravin, A. C.; Jyoti, B. T.; Banerjee, C.; Bera, P.	2015	Journal of Pediatric Infectious Diseases	1	1	32-34		Case series; Weil-Felix
Tsutsugamushi disease (scrub typhus) in Shiga Prefecture: clinical report of two cases. [Japanese]	Shimura, K.; Kikuta, T.; Ueda, M.; Kawahara, A.; Tsuruyama, K.; Kurata, H.; Matsumoto, K.; Goto, H.; Okajima, Y.; Hino, R.	2003	Nihon Naika Gakkai zasshi	The Journal of the Japanese Society of Internal Medicine. 92	7	1325-1327		Case series; Japanese
A report on the present scenario of Scrub typhus in Nagaland, India	Vinotsole, Khamo; Visenuo, Aiko; Wetetsho, Kapfo; Melevolu, Hiese	2016	International Journal of Medical Science and Public Health	5	1	160-161		Cross-sectional
Decrease in human immunodeficiency virus type 1 load during acute dengue fever	Watt, G.; Kantipong, P.; Jongsakul, K.	2003	Clinical Infectious Diseases	36	8	1067-1069		Case report
Scrub typhus in Burma	Kyaw, Win; Tin, Ohn; Marlar, Than	2009						Characteristic; No full text
Investigation of Tsutsugamushi disease in Japan Self-Defense Forces Central Hospital. [Japanese]	Iwashita, M.; Yaguchi, H.; Horinosono, H.; Maeshima, H.; Sakai, Y.	2005	Nishinihon Journal of Dermatology	67	4	363-366		Characteristic; Japanese; No full text
Observation on clinical characteristics of tsutsugamushi disease in the epidemic focus, Hebei province. [Chinese]	Chen, SuLiang; Li, ChunMing; Kong, LingYi	2001	Zhongguo Meijieshengwuxue ji Kongzhi Zazhi = Chinese Journal of Vector Biology and Control	12	1	65-66		Characteristic; Chinese; No full text
Clinical Profile of Scrub Typhus in Children and its Association with Hemophagocytic Lymphohistiocytosis	Sankhyan, Naveen; Saptharishi, L. G.; Sasidaran, Kandasamy; Kanga, Anil; Singhi, Sunit C.	2016						Duplicate
Recent outbreak of scrub typhus in North Western part of India	Parul, Sinha; Sweta, Gupta; Romika, Dawra; Puneet, Rijhawan	2014	Indian Journal of Medical Microbiology	32	3	247-250		Duplicate
Gastrointestinal: a case of histologically confirmed scrub typhus gastritis	Min, KyuengWhan; Kim, DaeYoon; Lee, SangOh; Hong, SeungMo	2015	Journal of Gastroenterology and Hepatology	30	3	435		Duplicate
Clinical significance of hypoalbuminemia in outcome of patients with scrub typhus	Lee, C. S.; Min, I. S.; Hwang, J. H.; Kwon, K. S.; Lee, H. B.	2009	BMC Infectious Diseases	10 (no pagination)	216			Duplicate
The 'cigarette burn' sign	Anonymous,	2015	Qjm	108	4	347		Duplicate
Three rickettsioses, Darnley Island, Australia	Unsworth, N. B.; Stenos, J.; Faa, A. G.; Graves, S. R.	2007	Emerging Infectious Diseases	13	7	1105-1107		Case series
Acute-phase diagnosis of murine and scrub typhus in Belgian travelers by polymerase chain reaction: a case report	Theunissen, C.; Cnops, L.; Esbroeck, M. van; Huits, R.; Bottieau, E.	2017	BMC Infectious Diseases	17	273			Case series
Two cases of rickettsiosis developed in the same period: Discrimination between Japanese spotted fever and scrub typhus. [Japanese]	Takata, T.; Tarutani, M.; Sano, S.	2012	Nishinihon Journal of Dermatology	74	2	165-169		Case series; Japanese; No full text
Scrub typhus in adults - a case series from a tertiary care hospital	Sudhakar, M. K.; Amarabalan, Rajendran	2011	International Journal of Medicine and Public Health	1	2	34-36		Case series
Acute fulminant myocarditis in scrub typhus	Sittiwangkul, R.; Pongprot, Y.; Silviliarat, S.; Oberdorfer, P.; Jittamala, P.; Sirisanthana, V.	2008	Annals of Tropical Paediatrics	28	2	149-154		Case series
Scrub typhus causing neonatal hepatitis with acute liver failure - a case series	Shailja, Vajpayee; Gupta, R. K.; Gupta, M. L.	2017	Indian Journal of Gastroenterology	36	3	239-242		Case series
Scrub Typhus with Varied Clinical Presentations	Sarkar, M.; Banerjee, S.; Roychowdhuri, S.	2017	Journal of Pediatric Infectious Diseases.	6				Case series; No full text
Guillan-BarrÃ¯Â¿Â½ syndrome following scrub typus: Two case reports	Sakai, K.; Ishii, N.; Ebihara, Y.; Mochizuki, H.; Shiomi, K.; Nakazato, M.	2016	Clinical Neurology	56	8	577-579	10.5692/clinicalneurol.cn-000864	Case series; Japanese
First case of scrub typhus with meningoencephalitis from Kerala: An emerging infectious threat	Saifudheen, K.; Kumar, K. G. S.; Jose, J.; Veena, V.; Gafoor, V. A.	2012	Annals of Indian Academy of Neurology	15	2	141-144		Case series
Scrub typhus: A case report	Rohini, K.; Reddy, J. H.; Reddenna, L.; Reddy, H.; Venkatesh, P.	2017	Journal of Global Trends in Pharmaceutical Sciences	8	4	4320-4324		Case series
Scrub typhus mimicking enteric fever; a report of three patients	Premaratna, R.; Nawasiwatte, B. M.; Niriella, M. A.; Chandrasena, T. G.; Bandara, N. K.; Rajapakse, R. P.; de Silva, H. J.	2010	Transactions of the Royal Society of Tropical Medicine & Hygiene	104	4	309-10		Case series
Rickettsioses presenting as major joint arthritis and erythema nodosum: description of four patients	Premaratna, R.; Chandrasena, T. G.; Rajapakse, R. P.; Eremeeva, M. E.; Dasch, G. A.; Bandara, N. K.; de Silva, H. J.	2009	Clinical Rheumatology	28	7	867-8		Case series
Acute hearing loss due to scrub typhus: a forgotten complication of a reemerging disease	Premaratna, R.; Chandrasena, T. G.; Dassayake, A. S.; Loftis, A. D.; Dasch, G. A.; de Silva, H. J.	2006	Clinical infectious diseases : an official publication of the Infectious Diseases Society of America	42	1	e6-8		Case series
Clinical laboratory findings and complications of scrub typhus- meningoencephalitis: Case series	Prasanna Venkatesan, E.; Eswaradass, S. K. C.	2014	Annals of Indian Academy of Neurology	2)		S186		Case series; Conference old; Weil-Felix
Scrub typhus-an emerging public health problem in Delhi!	Prakash, A.; Acharya, A. S.; Jain, N.; Bhattacharya, D.; Chhabra, M.	2014	Indian Journal of Medical Specialities	5	1		10.7713/ijms.2013.0044	Case series
Successful treatment of scrub typhus-associated hemophagocytic lymphohistiocytosis with chloramphenicol report of 3 pediatric cases and literature review	Zhou, Y. H.; Xia, F. Q.; Poucke, S. V.; Zheng, M. H.	2016	Medicine (United States)	95 (8) (no pagination)	e2928			Case series
Survey on 5 cases with tsutsugamushi disease (Scrub typhus) in Ganzhou City. [Chinese]	Wu, ZhongFa; Deng, HaiZhi; Su, ZiLin	2006	Zhongguo Bingyuan Shengwuxue Zazhi / Journal of Pathogen Biology	1	6			Case series; No full text
Azithromycin activities against Orientia tsutsugamushi strains isolated in cases of scrub typhus in northern Thailand	Watt, G.; Kantipong, P.; Jongsakul, K.; Watcharapichat, P.; Phulsuksombati, D.	1999	Antimicrobial Agents and Chemotherapy	43	11	2817-2818		Case series; Pregnancy
Transmission of oriental tsutsugamichi from a deceased donor to three organ transplant recipients in Thailand	Watcharananan, S.; Gayvee, J.; Kanthachuvejsiri, S.; Kitiyakara, C.; Karnchanapoom, T.	2012	Transplantation	10S)		549		Case series; Conference old; No full text
Imported scrub typhus in The Netherlands	Vliegenthart-Jongbloed, K.; de Mendonca Melo, M.; Slobbe, L.; Beersma, M. F.; van Genderen, P. J.	2013	Travel Medicine & Infectious Disease	11	3	197-9		Case series
Scrub typhus in false-positive dengue patients	Venkategowda, P. M.; Prakash, Y. S.; Harde, Y.; Rao, S. M.	2015	Annals of Tropical Medicine and Public Health	8	2	34-36		Case series
Scrub typhus	Pavithran, S.; Mathai, E.; Moses, P. D.	2004	Indian Pediatrics	41	12	1254-1257		Case series
Scrub typhus: importance of a thorough examination	Pau, ShuCheng; Tan, KahKee	2008	Pediatric Infectious Disease Journal	27	6	569-570		Case series
ARDS complicating scrub typhus in sub-himalayan region	Pandey, D.; Sharma, B.; Chauhan, V.; Mokta, J.; Verma, B. S.; Thakur, S.	2006	Journal of Association of Physicians of India	54	OCT.	812-813		Case series
Tricky typhus ticks two: A report of two sisters from North India presenting with acute respiratory distress syndrome due to scrub typhus	Pai, R.; Chaudhry, R.; Gupta, N.; Sryma, P. B.; Biswas, A.; Dey, A. B.	2016	Indian Journal of Medical Microbiology	34	2	244-246		Case series
Tsutsugamushi disease in Kanagawa Prefecture, Japan: clinical report of two cases and survey of other incidences in 1998	Ozaki, H.; Matsuyama, T.; Hirabayashi, K.; Iizuka, M.; Urano, K.; Kawakubo, Y.; Kanno, S.; Ozawa, A.; Ohkido, M.; Hirota, F.; Nagashima, N.	2001	The Tokai journal of experimental and clinical medicine	26	1	19-24		Case series
Two cases of Tsutsugamushi disease	Nakamura, M.; Hayashi, M.; Kuwabara, H.; Sato, T.	2012	IRYO - Japanese Journal of National Medical Services	66	11	620-626		Case series; No full text
[Three Cases of Tsutsugamushi Disease in Miyakojima Island, Okinawa, Japan]	Nakamura, K.; Shinzato, T.	2015	Kansenshogaku Zasshi - Journal of the Japanese Association for Infectious Diseases	89	2	270-3		Case series; Japanese
Acute encephalitis syndrome due to scrub typhus infection in pediatric population: a case series from a tertiary care center of Eastern India	Mihir, Sarkar; Debajyoti, Datta; Tamoghna, Biswas; Satyabrata, Roychowdhoury	2016	Journal of Pediatric Infectious Diseases	11	2	37-41		Case series
Scrub typhus involving central nervous system, India, 2004-2006	Mahajan, S. K.; Rolain, J. M.; Anil, Kanga; Raoult, D.	2010	Emerging Infectious Diseases	16	10	1641-1643		Case series
Three Cases of Scrub Typhus with Acute Epiglottitis	Lee, H. Y.; Yoo, W. S.; Park, S. W.	2007	Infection and Chemotherapy	39	4	213-217		Case series; Korean
A Concomitant Trauma as a Possible Cause of Delayed Diagnosis in Tsutsugamushi Disease	Kim, Y. S.; Lee, H. Y.	2009	Korean Journal of Legal Medicine	33	1	40-44		Case series; Korean
Two Cases of Tsutsugamushi Disease with Ocular Disease and Eschars on the Lower Eyelid	Kim, S. Y.; Roh, K. H.; Jung, M. S.	2006	Journal of the Korean Ophthalmological Society	47	11	1834-1839		Case series; No full text
Tsutsugamushi disease and the importance of performing a thorough medical history and physical examination	Kim, S. A.; Cho, J. W.; Lee, K. S.	2010	Korean Journal of Dermatology	48	11	993-998		Case series; No full text
Two Cases of Tsutsugamushi Disease in the Spring	Kim, K. A.; Lee, S. H.; Jang, W. S.; Oh, M. D.; Kim, I.; Choe, K.	1999	Korean Journal of Infectious Diseases	31	1	46-49		Case series; Korean
Two Cases of Tsutsugamushi Meningitis	Kim, I. G.; Lee, S. C.; Kim, J. W.; Seo, K. S.; Park, H. B.; Lee, S. T.; Kim, B. C.; Kim, M. K.; Cho, I. H.	2000	Journal of the Korean Neurological Association	18	5	642-644		Case series; Korean
Two cases of tsutsugamushi disease complicated with splenic infarction	Jung, J. O.; Jeon, G.; Lee, S. S.; Chung, D. R.	2004	Korean Journal of Medicine	67	Supple	s932-s936		Case series; Korean; No full text
Leukocytoclastic Vasculitis Associated with Orientia tsutsugamushi Infection: A Report of Two Cases	Hyung Kwon, Park; Hyun Seok, Choi; Young Gyun, Kim; Hee Joon, Yu; Joung Soo, Kim	2016	Korean Journal of Dermatology	54	10	839-841		Case series; No abstract; No full text
Clinic analysis on 30 cases of tsutsugamushi disease complicated with multiorgan damage. [Chinese]	Chen, YongPing	1999	Chinese Journal of Zoonoses	15	2			Case series; Chinese; No full text
Diagnostic analyses on 21 cases of tsutsugamushi disease complicated with multiorgan damage. [Chinese]	Chen, PingYu	1999	Chinese Journal of Zoonoses	15	2			Case series; Chinese; No full text
Scrub typhus with presentation of acute abdomen	Chen, H. T.; Shaio, M. F.; Lee, M. C.; Wang, L. S.	2002	Tzu Chi Medical Journal	14	1	43-48		Case series; No full text
Two cases of scrub typhus complicating acute respiratory distress syndrome	Bae, W. H.; Song, S. H.; Kim, T. O.; An, J. H.; Jung, H. C.; Shin, H. J.; Lee, C. W.; Ryu, S. H.; Park, S. S.; Lee, W. C.; Lee, S. B.; Kwak, I. S.; Park, S. K.; Rha, H. Y.	2000	Korean Journal of Medicine	59	5	544-549		Case series; No full text
Scrub typhus in Chayu County in Xizang, 6 cases reported. [Chinese]	An, RongZe; Fan, JiaShan; QuNiBaZhen,; Pu, Qiong; Li, SongLing; Zuo, Di	2010	Chinese Journal of Zoonoses	26	7	704-706		Case series; Chinese; No full text
The 'cigarette burn' sign		2015	Qjm	108	4	347	10.1093/qjmed/hcu209	Case report
Skin lesion in a critically ill man	Zheng, M. H.; Shi, K. Q.; Chen, Y. P.	2015	BMJ	351		h4570		Case report
Mixed scrub typhus genotype, Shandong, China, 2011	Zhang, Meng; Zhao, ZhongTang; Wang, XianJun; Li, Zhong; Ding, Lei; Ding, ShuJun; Yang, LiPing	2014	Emerging Infectious Diseases	20	3	484-485		Case report; Letter
A Case of Scrub Typhus Complicating Oculomotor Nerve Impairment	Yun, Na Ra; Lee, Wan Soo; Lee, Jun; Lee, Hee Jung; Kwon, Se Hoon; Choo, In Sung; Kim, Dong Min	2011	Korean Journal of Medicine	81	5	667-672		Case report; Korean
Successfully Managed Acute Transverse Myelitis Related to Scrub Typhus and Serial Image Findings	Yun, J. S.; Song, J. S.; Choi, E. J.; Hwang, J. H.; Lee, C. S.; Park, E. H.	2017	American Journal of Tropical Medicine & Hygiene	96	3	557-560		Case report
Scrub typhus infection in pregnancy: The dilemma of diagnosis and treatment in a resource-limited setting	Watthanaworawit, W.; Kolakowska, E.; Hanboonkunupakarn, B.; Ling, C.; McGready, R.	2016	Clinical Case Reports	4	6	584-588		Case report; Pregnancy
Scrub typhus in a child: Looking behind the ear and beyond	Venkatesh, Chandrasekaran; Arulraj, Russelian; Soundararajan, Palanisamy; Srinivasan, Sadagopan	2015						Case report; Duplicate
Hemophagocytosis in scrub typhus	Valsalan, R.; Kosaraju, K.; Sohanlal, T.; Kumar, P. S.	2010	Journal of Postgraduate Medicine	56	4	301-2		Case report
Flinders island spotted fever rickettsioses caused by "marmionii" strain of Rickettsia honei, eastern Australia	Unsworth, N. B.; Stenos, J.; Graves, S. R.; Faa, A. G.; Cox, G. E.; Dyer, J. R.; Boutlis, C. S.; Lane, A. M.; Shaw, M. D.; Robson, J.; Nissen, M. D.	2007	Emerging Infectious Diseases	13	4	566-573		Case report
Tache noire	Uen, C. C.; Kao, J. L.; Huang, C. H.; Chen, I. L.; Leu, S. C.; Shiao, C. C.	2013	Qjm	106	1	79-80		Case report
A case of Tsutsugamushi disease with liver dysfunction due to minocycline. [Japanese]	Tsuruta, N.; Hirashima, N.; Koba, S.; Misago, N.; Narisawa, Y.	2009	Nishinihon Journal of Dermatology	71	4	412-415		Case report; Japanese
Orientia Tsutsugamushi-induced leukocytoclastic vasculitis - A case report	Tseng, S. M.; Hsiao, Y. P.; Shih, H. J.; Hsu, Y. H.; Yang, J. H.	2007	Dermatologica Sinica	25	2	142-146		Case report; No full text
Acute respiratory distress syndrome following scrub typhus: A case report	Tseng, C. C.; Tung, H. H.; Wu, S. F.; Wang, T. J.	2012	Journal of the American Academy of Nurse Practitioners	24	3	160-165		Case report
Scrub typhus mimicking deep neck infection	Tsai, C. C.; Chiang, D. H.; Duh, R. W.	2008	Internal Medicine	47	22	1997-2000		Case report
Acute abdomen caused by scrub typhus: A case report	Ting, S. C.; Sun, J. C.; Lee, W. S.; Tsai, B. W.	2001	Formosan Journal of Surgery	34	4	214-217		Case report; No full text
Case report: Spontaneous splenic rupture caused by scrub typhus	Thipmontree, W.; Suwattanabunpot, K.; Supputtamonkol, Y.	2016	American Journal of Tropical Medicine and Hygiene	95	6	1284-1286		Case report
[Nasal bleeding as the first symptom of tsutsugamushi disease: a case report]	Tang, Z.; Wang, J.; Tu, Z. F.	2013	Lin Chuang Er Bi Yan Hou Tou Jing Wai Ke Za Zhi = Journal Of Clinical Otorhinolaryngology, Head, & Neck Surgery	27	17	964		Case report; Duplicate
Multi-organ dysfunction in scrub typhus	Subbanna, P. K.; Suri, S.	2012	Annals of Tropical Medicine and Public Health	5	4	393-396		Case report
One case of child akamushi disease with multi-organs damaged. [Chinese]	Yu, Lan; Li, XiaoPing; Ma, ZhiQiang	2007	Zhongguo Bingyuan Shengwuxue Zazhi / Journal of Pathogen Biology	2	1			Case report; Chinese; No full text
Acute Fulminant Myocarditis Recovered from Electro-Mechanical Dissociation in Scrub Typhus	Young Hak, Jung; Minjoo, Lee; Kyoung Hwa, Lee; Ji Hoon, Lee; Seok Hyung, Kim; Byoung Kwon, Lee	2016	The Ewha Medical Journal	39	1	2021-05-01		Case report; Korean
Images in clinical tropical medicine: Scrub typhus without eruption	Yoshimoto, T.	2012	American Journal of Tropical Medicine and Hygiene	86	4	559		Case report
A Case of Scrub Typhus with Bilateral Sudden Hearing Loss	Yoon Seok, Choi; Si Youn, Song; Yong Dae, Kim; Chang Hoon, Bae	2013	Korean Journal of Otolaryngology - Head and Neck Surgery	56	11	738-741		Case report; Korean
Pancreatic abscess following scrub typhus associated with multiorgan failure	Yi, SunYoung; Tae, JungHyun	2007	World Journal of Gastroenterology	13	25	3523-3525		Case report
[Nasal bleeding as the first symptom of tsutsugamushi disease: a case report]. [Chinese]	Tang, Z.; Wang, J.; Tu, Z. F.	2013	Lin chuang er bi yan hou tou jing wai ke za zhi = Journal of clinical otorhinolaryngology, head, and neck surgery	27	17	964		Case report; Chinese; No full text; Weil-Felix
[A case of scrub typhus with lung involvement]. [Japanese]	Takizawa, H.; Yamaguchi, B.; Hase, I.; Tasaka, T.; Ishii, Y.	2010	Nihon Kokyuki Gakkai zasshi = the journal of the Japanese Respiratory Society	48	9	706-710		Case report; Japanese; No full text
A case of scrub typhus imported from South Korea to Yamagata, Japan. (Translated from Infectious Agents Surveillance Report (IASR) (2014) 35, 183 (Ja).)	Suzuki, Y.; Shimanuki, M.; Junji, Seto; Yahagi, K.; Mizuta, K.	2016	Japanese Journal of Infectious Diseases	69	5	454-456		Case report
Severe Scrub Typhus with Hemophagocytic Lymphohistiocytosis Occurring in Summer	Sung Jae, Ahn; Hee Jin, Noh; Rae Hyung, Kim; Jiwon, Jung; Cheol Jae, Jo; Hun Ji, Lim; Bum Jae, Jun	2017	Korean Journal of Medicine	92	3	321-325		Case report; Korean
Eschar: An important clue to diagnosis	Sundriyal, D.; Kumar, N.; Chandrasekharan, A.; Sharma, B.	2013	BMJ Case Reports	(no pagination)	10105			Case report
A case of Tsutsugamushi disease with pneumonia and DIC. [Japanese]	Sugimura, S.; Usami, M.; Yoshizaki, S.; Irie, Y.	2006	Japanese Journal of Chest Diseases	65	6	575-579		Case report; Japanese; No full text
An intriguing case of acute abdomen	Srinivasan, M.; Karthik Rao, N.; Thunga, G.; Hande, M.; Ramamoorthi, K.	2016	Research Journal of Pharmaceutical, Biological and Chemical Sciences	7	1	586-589		Case report
Scrub typhus during pregnancy	Srinivas, Vaddadi; Remella, V. V.; Vaddadi, R. S.	2016	Journal of Clinical and Scientific Research	5	2	124-126		Case report; Pregnancy
Scrub typhus with typical cutaneous lesion	Sridhar, M. S.; Jahangeer, S.	2014	Journal of Clinical and Scientific Research	3	3	191-194		Case report
Role of Advanced MRI Brain Sequences in Diagnosing Neurological Complications of Scrub Typhus	Sood, S.; Sharma, S.; Khanna, S.	2015	Journal of Clinical Imaging Science	5 (1) (no pagination)	A2			Case report
Kawasaki disease with tsutsugamushi disease: A case report	Song, M. S.	2015	Circulation. Conference: 11th International Kawasaki Disease Symposium. Honolulu, HI United States. Conference Publication:	131	SUPPL. 2			Case report; Conference old
A case of scrub typhys during pregnancy treated with azithromycin	Song, H. J.; Hong, W. K.; Lee, H. S.; Shin, J. H.; Moon, S. Y.; Choi, G. S.	2008	Korean Journal of Dermatology	46	6	859-861		Case report; No full text; Pregnancy
Acute cerebellitis in a child with scrub typhus	Siyaram, Didel; Basha, M. A.; Manisha, Biswal; Renu, Suthar; Naveen, Sankhyan	2017	Pediatric Infectious Disease Journal	36	7	696-697		Case report; Letter
Scrub typhus: Keep high index of suspicion and treat early	Sinha, N.; Grover, A.; Singh, N. P.; Choudhry, P. N.	2014	Journal, Indian Academy of Clinical Medicine	15	2021-04-03	262-265		Case report
Scrub typhus, a case report: Military and regional significance	Singh, P.	2004	Medical Journal Armed Forces India	60	1	89-90		Case report
Scrub Typhus (Tsutsugamushi Disease) Presenting as Fever with an Eschar	Shikino, K.; Ohira, Y.; Ikusaka, M.	2016	Journal of General Internal Medicine	31	5	582		Case report
Eschar: A clue to scrub typhus	Shiao, C. C.; Lin, S. Y.	2011	Cmaj	183	15	E1152		Case report
Epididymo-orchitis: A rare manifestation of scrub typhus in a child	Shanmugapriya, V.; Anne Sangeetha, D.; Sampath, S.; Kulandai Kasthuri, R.	2014	Journal of Vector Borne Diseases	51	1	69-70		Case report
Two Cases of Misdiagnosis of Acute Appendicitis in a Patient with Hemorrhagic Fever with Renal Syndrome and a Patient with Tsutsugamushi Disease	Seo, J. P.; Kim, Y. O.; Choi, Y. S.; Kim, E. I.; Yoon, S. A.; Chae, H. S.; Song, S. W.; Kim, N. I.; Yoo, S. J.	2000	Journal of the Korean Society of Coloproctology	16	6	474-477		Case report; Korean
Scrub typhus masquerading as an acute lower respiratory tract infection	Senanayake, M. P.; Jayasena, A.	2012	Sri Lanka Journalof Child Health	41	2	97-98	10.4038/sljch.v41i2.4402	Case report
Scrub typhus mimicking infectious mononucleosis	Sekiguchi, H.; Kosami, K.; Suzuki, J.; Murayama, K.; Yamamoto, Y.; Hatakeyama, S.; Matsumura, M.	2016	Journal of General Internal Medicine	1)		S723		Case report; No full text
Tsutusgamushi fever after travel to Southeast Asia. [German]	Seilmaier, M.; Guggemos, W.; Bohme, C. C.; Loscher, T.	2004	Deutsche Medizinische Wochenschrift	129	42	2233-2235		Case report
A case of classical tsutsugamushi disease confirmed after an interval of 15 years in Akita Prefecture, Japan. [Japanese]	Sato, H.; Kokusho, Y.; Shibata, C.; Saito, H.; Saito, S.; Fujita, H.; Suto, T.	2010	Kansenshogaku zasshi	The Journal of the Japanese Association for Infectious Diseases. 84	4	454-456		Case report; Japanese
Fever, Hepatosplenomegaly, and a Typical Skin Lesion	Sarthak, S.; Samprathi, M.	2016	Journal of Pediatrics	169		321-321e1		Case report
Scrub typhus presenting as purpura fulminans	Suhasini, Tirumala; Bijayini, Behera; Srikanth, Jawalkar; Mishra, P. K.; Patalay, P. V.; Sudha, Ayyagari; Pavani, Nimmala	2014	Indian Journal of Critical Care Medicine	18	7	476-478		Case report; Weil-Felix
Scrub Typhus with Acute Respiratory Distress Syndrome (ARDS) and its Management in Intensive Care Unit: A Case Report	Sankuratri, S.; Kalagara, P.; Samala, K. B.; Veledandi, P. K.; Atiketi, S.	2015	Journal of Clinical and Diagnostic Research	9	5	OD10-OD11		Case report
A rare case of Fabry cardiomyopathy requiring permanent pacemaker and implantable cardioverter-defibrillator despite enzyme replacement therapy	Sang Hyun Park, S. H.; Chin, J. Y.; Jung, K. T.; Choi, Y. J.; Kim, W. H.; Kang, K. W.	2017	European Journal of Heart Failure	19 (Supplement 1)		532-533		Case report; Conference abstract
Severe murine typhus with shock and acute respiratory failure in a Japanese traveler after returning from Thailand	Sakamoto, N.; Nakamura-Uchiyama, F.; Kobayashi, K. I.; Takasaki, T.; Ogasawara, Y.; Ando, S.; Iwabuchi, S.; Ohnishi, K.	2013	Journal of Travel Medicine	20	1	50-53		Case report
A case of ARDS overlooked Tsutstugamushi disease that presented as simple cutaneous lesions. [Korean]	Ryu, K. H.; Kim, K. H.; Kim, H. D.; Son, J. W.; Na, M. J.; Choi, E.	2006	Tuberculosis and Respiratory Diseases	61	4	389-393		Case report; Korean
Scrub typhus: an under diagnosed re-emerging zoonotic disease	Ruchi, Sachdeva; Sandeep, Sachdeva	2014	Tropical Journal of Medical Research	17	2	133-136		Case report
Multiple Eschars on Lip in Scrub Typhus	Roy, S.; Chakrabartty, S.; Majumdar, S. D.; Chakravarti, S.; Barman, S.	2017	Journal of Pediatric Infectious Diseases.	12				Case report
Acute Disseminated Encephalomyelitis as a Complication of Scrub Typhus in Children	Roy, S.; Chakrabartty, S.	2018	Journal of Pediatric Infectious Diseases.	21				Case report
Scrub typhus in the Northern Territory: exceeding the boundaries of Litchfield National Park	Ralph, A.; Raines, M.; Whelan, P.; Currie, B. J.	2004	Communicable diseases intelligence	28	2	267-269		Case report
A rare presentation of scrub typhus as ADEM	Rajesekar, D.; Abitha, V.; Noorul, Ameen	2017	Journal of Evolution of Medical and Dental Sciences	6	26	2211-2212		Case report
Unusual pancytopenia secondary to haemophagocytosis syndrome in rickettsioses	Premaratna, R.; Williams, H. S.; Chandrasena, T. G.; Rajapakse, R. P.; Kularatna, S. A.; de Silva, H. J.	2009	Transactions of the Royal Society of Tropical Medicine & Hygiene	103	9	961-3		Case report
A Case of Rhabdomyolsis and Acute Renal Failure Associated with Tsutsugarnushi Disease	Park, Y. H.; Kang, E. H.; Kim, J. H.; Park, W. D.	2000	Korean Journal of Nephrology	19	1	168-174		Case report; Korean
A Case of Scrub Typhus in Summer Presenting as Atypical Pneumonia	Park, S. D.; Chung, M. H.; Lee, H. M.; Kim, M. K.; Kang, J. S.	2008	Infection and Chemotherapy	40	4	241-245		Case report; Korean
Tsutsugamushi Disease in a Pregnant Woman	Park, M. C.; Kim, J. E.; Ho, S. E.; Park, I. W.; Park, J. W.	2004	Korean Journal of Obstetrics and Gynecology	47	10	2025-2028		Case report; No full text; Pregnancy
A case of successfully treated scrub typhus with azithromycin in pregnant woman	Park, J. Y.; Lee, K. H.; Park, M. Y.; Han, K. W.; Yang, J. O.; Lee, E. Y.; Hong, S. Y.	2005	Korean Journal of Medicine	68	6	708-711		Case report; Korean; Pregnancy
Secondary Parkinsonism due to Extrapontine Myelinolysis without Central Pontine Myelinolysis: A case report	Park, J. H.; Chang, J. H.; Park, J. S.; Cho, S. C.	2007	Journal of the Korean Academy of Rehabilitation Medicine	31	1	119-112		Case report; Korean
A Case of Tsutsugamushi Disease Complicated with Adult Respiratory Distress Syndrome and Disseminated Intravascular Coagulopathy	Park, H. O.; Kim, M. S.; Back, J. T.; Choi, Y. H.; Yang, D. H.; Kim, K. W.; Suhr, J. W.; Park, S. Y.; Lee, K. S.	1999	Korean Journal of Infectious Diseases	31	6	506-509		Case report; Korean
Successful treatment of pulmonary hemorrhage associated with pediatric tsutsugamushi disease by chloromycetin	Pan, G.	2014	Pediatric Critical Care Medicine	1)		104		Case report; Conference old
A case report of Shimokoshi type Orientia tsutsugamushi from Yamagata Prefecture, Japan. [Japanese]	Otani, K.; Kaneko, A.; Aoki, T.; Fujita, H.	2009	Medical Entomology and Zoology	60	4	317-321		Case report; Japanese
A case of tsutsugamushi disease rapidly diagnosed with polymerase chain reaction (PCR). [Japanese]	Nishimura, K.; Furuta, K.; Abe, M.; Isami, M.; Yagami, A.; Matsunaga, K.	2012	Skin Research	11	3	220-223		Case report; Japanese
[Case report; November fever--the clinical features of scrub typhus by Leptotrombidium scutellare in south-central Fukushima Prefecture]. [Japanese]	Narita, M.; Unuma, N.; Ito, H.; Sato, N.; Hoshino, C.; Inoue, M.; Yamamoto, S.; Ando, S.; Fujita, H.	2012	Nihon Naika Gakkai zasshi	The Journal of the Japanese Society of Internal Medicine. 101	1	164-167		Case report; Japanese
A case of epiglottitis associated with tsutsugamushi disease. [Japanese]	Nagano, H.	2006	Practica Oto-Rhino-Laryngologica	99	11	955-959		Case report; Japanese
A Case of Scrub Typhus Complicating Subdural Hematoma	Moon, K. M.; Han, M. S.; Kim, D. J.; Lee, Y. D.; Cho, Y.; Na, D. J.	2007	Infection and Chemotherapy	39	3	176-179		Case report; Korean
Tsutsugamushi disease with hemophagocytosis complicated by Parvovirus B19 infection. [Japanese]	Miyakawa, K.; Ohsugi, K.; Sugahara, S.; Kuriyama, C.; Kikuchi, A.; Ohta, M.	2006	Nihon Naika Gakkai zasshi	The Journal of the Japanese Society of Internal Medicine. 95	12	2544-2546		Case report; Coinfection; Japanese
[Picture of the month: tsutsugamushi disease]. [Danish]	Mikkelsen, C. S.	2012	Ugeskrift for laeger	174	11	736		Case report; Danish
Acute transverse myelitis following scrub typhus: A case report and review of the literature	Ryu, H. S.; Moon, B. J.; Park, J. Y.; Kim, S. D.; Seo, S. K.; Lee, J. K.	2018	Journal of Spinal Cord Medicine			2021-04-01		Case report
First report of an Orientia tsutsugamushi type TA716-related scrub typhus infection in Thailand	McGready, R.; Blacksell, S. D.; Luksameetanasan, R.; Wuthiekanun, V.; Jedsadapanpong, W.; Day, N. P.; Nosten, F.	2010	Vector Borne & Zoonotic Diseases	10	2	191-3		Case report; Pregnancy
Case of imported scrub typhus contracted in Myanmar. [Japanese]	Matsumura, Y.; Shimizu, T.	2009	Kansenshogaku zasshi	The Journal of the Japanese Association for Infectious Diseases. 83	3	256-260		Case report; Japanese
A Case of Tsutsugamushi Disease Complicated by Meningoencephalitis	Lyu, S.; Hwang, E. C.; Kim, I. H.; Hong, S. K.; Pai, H.; Lee, G. H.	1999	Korean Journal of Infectious Diseases	31	3	243-246		Case report; Korean
A case of tsutsugamushi disease in Jiangxi province. [Chinese]	Liao, RuGui	1999	Chinese Journal of Zoonoses	15	2	31		Case report; Chinese; No full text
Successful treatment of pulmonary hemorrhage associated with pediatric Tsutsugamushi disease by chloromycetin	Liang, Y.; Wang, L.; Ye, X.; Wang, M.; Yan, C.; Pan, G.	2015	Current Signal Transduction Therapy	10	1	78-80		Case report; No full text
Guillain-Barre Syndrome Associated with Tsutsugamushi Disease	Lee, H. S.; Lee, Y. J.; Park, H. Y.	2007	Journal of the Korean Neurological Association	25	2	275-277		Case report; Korean
A case of scrub typhus manifested with acute resporatory distress syndrome	Lee, C. S.; Choi, S. M.; Lee, H. B.; Lee, Y. C.; Lee, Y. K.	1999	Korean Journal of Medicine	57	2	216-219		Case report; Korean
Tsutsugamushi Disease in Pregnant Woman: a Case of Successful Treatment with Azithromycin	Kim, Y. O.; Kim, Y. S.; Yoon, S. A.; Lee, S. S.; Park, T. C.; Lee, J. W.	2003	Korean Journal of Obstetrics and Gynecology	46	12	2556-2559		Case report; No full text; Pregnancy
Severe scrub typhus with enterocolitis by the Ikeda strain of Orientia tsutsugamushi. [Korean]	Kim, KyungHan; Jung, DongSik; Kim, SuYoung; Kim, BoSung; Han, SeungHee; Jung, EuiHan; Kim, DongMin; Lee, Hyuck	2012	Infection and Chemotherapy	44	6	469-472		Case report; Korean
A Case of Azithromycin Therapy for Tsutsugamushi Disease During Pregnancy	Kim, K. S.; Choi, J. W.; Seo, H. J.; Kim, K. H.; Park, S. H.; Seo, K. S.; Ko, S. M.; Kim, S. H.; Kim, H. J.	2001	Korean Journal of Infectious Diseases	33	5	380-380		Case report; Korean; Pregnancy
The Pathologic Splenic Rupture of a Patient with Scrub Typhus: A Case Report	Kim, K. R.; Park, W. K.; Chang, J. C.; Cho, J. H.; Kim, J. W.; Hwang, M. S.; Park, B. H.	2008	Journal of the Korean Radiological Society	58	1	83-86		Case report; Korean
A Case of Tsutsugamushi Disease after Traveling to the Philippines	Kim, K. H.; Kim, N. H.; Kim, M.; Kim, C. J.; Jeon, J. H.; Park, W. B.; Jang, W. J.; Park, S. W.; Kim, I. S.; Oh, M. D.; Choe, K. W.	2008	Infection and Chemotherapy	40	6	333-336		Case report; Korean
A Case of Death Due to Hemophagocytic Lymphohistiocytosis Accompanied by Scrub Typhus	Kim, Hyung Wook; Choi, Bo Sik; Kim, Jong Hyung; Shin, Young Min; Lee, Soon Jung; Kim, Sung Ryul; Jun, Jae Bum	2010	Infection and Chemotherapy	42	4	266-270		Case report; Korean
A Case of Tsutusgamushi Disease with Atypical Symptom	Kim, D. W.; Lee, K. H.; Lee, S. Y.; Min, H. G.; Kim, Y. J.; Kim, Y. J.	2006	Journal of the Korean Academy of Family Medicine	27	9	741-745		Case report; Korean
A case of scrub typhus with reversible hearing loss	Kim, D. M.; Huh, S. J.; Lim, K. H.; Do, G. W.; Hong, S. H.; Weon, Y. C.; Jun, J. B.	2009	Korean Journal of Medicine	77	6	793-796		Case report; Korean
A Case of Tsutsugamushi Disease in Pregnant Woman	Kim, B. C.; Kim, J. H.; Park, C. S.; Han, S. G.; Kang, H. A.; Lee, K. N.	1999	Korean Journal of Obstetrics and Gynecology	42	8	1827-1830		Case report; Korean; Pregnancy
ANCA-associated vasculitis after scrub typhus. [Korean]	Kang, Yoon; Jang, HuiWon; Han, SangHoon; Jeong, SuJin; Ku, NamSu; Baek, JiHyeon; Kim, ChangOh; Choi, JunYong; Song, YoungGoo; Lee, Sarah; Park, YongBeom; Lee, SooKon; Kim, SeungMin; Kim, JuneMyung	2011	Infection and Chemotherapy	43	1	82-85		Case report; Korean
ANCA-associated vasculitis after scrub typhus	Kang, Y.; Jang, H. W.; Han, S. H.; Jeong, S. J.; Ku, N. S.; Baek, J. H.; Kim, C. O.; Choi, J. Y.; Song, Y. G.; Lee, S.; Park, Y. B.; Lee, S. K.; Kim, S. M.; Kim, J. M.	2011	Infection and Chemotherapy	43	1	82-85	10.3947/ic.2011.43.1.82	Case report; Duplicate; Korean
A Case of New Type Scrub Typhus (Tsutsugamushi Disease)	Kaburagi, Y.; Tanabe, T.; Yoshizawa, Y.; Iizumi, Y.; Kitamura, K.	1998	Skin Research	40	3	292-295	10.11340/skinresearch1959.40.292	Case report; Japanese
Acute fulminant myocarditis recovered from electro-mechanical dissociation in scrub typhus. [Korean]	Jung, Y. H.; Lee, M.; Lee, K. H.; Lee, J. H.; Kim, S. H.; Lee, B. K.	2016	EWHA Medical Journal	39	1	2021-05-01		Case report; Duplicate; Korean
Cholestatic Hepatitis Caused by Tongyeong Strain of Orientia tsutsugamushi	Joo, K.; Kim, M. K.; Kil, S. H.; Chung, M. H.; Kim, J. M.; Kang, J. S.	2009	Infection and Chemotherapy	41	2	99-104		Case report
Severe Scrub Typhus Complicated by Myofascitis Due to the Taguchi Strain of Orientia tsutsugamushi	Jong Wook, Beom; Sang Teak, Heo; Ji Kang, Park; Young Sang, Koh; Sohyun, Kim	2014	Korean Journal of Medicine	86	2	253-257		Case report; Korean
Pulmonary Embolism Associated with Scrub Typhus	Ji Yeon, Lee; Chang In, Noh; In Tae, So; Hyun Ah, Kim; Seong Yeol, Ryu	2016	Korean Journal of Medicine	91	2	224-228		Case report; Korean
Tsutsugamushi Meningitis with Parotitis Mimicking Mumps Meningitis	Jeong Min, Kim; Zoon Yup, Kim; Jin Ho, Jung; Jung Hwa, Seo; Ki Hwan, Ji; Eun Joo, Chung; Sang Jin, Kim; Eung Gyu, Kim; Seong Il, Oh	2015	Journal of the Korean Neurological Association	33	2	122-123		Case report; Korean
Acute Disseminated Encephalomyelitis Caused by Scrub Typhus	Jeong, Heejeong; Kang, Heeyoung; Kwak, Byeonggeun; Kim, Youngsu; Son, Seungnam; Kim, Sookyung; Park, Ki Jong; Choi, Nack Cheon; Kwon, Oh Young; Lim, Byeong Hoon	2011	Journal of the Korean Neurological Association	29	4	385-387		Case report; Korean
Pericardial Effusion:Report of Three Unusual Cases	Jeon, C. H.; Hong, S. Y.; Song, M. S.; Kim, C. H.; Hwang, Y. H.; Cho, K. H.	2002	Journal of the Korean Pediatric Cardiology Society	6	1	97-103		Case report; No full text
Severe case of Tsutsugamushi disease with disseminated intravascular coagulation and acute respiratory distress syndrome. [Japanese]	Izumo, T.; Yamaguchi, M.; Onizawa, S.; Kiguchi, T.; Nagai, A.	2008	Nihon Kokyuki Gakkai zasshi = the journal of the Japanese Respiratory Society	46	5	385-389		Case report; Japanese; No full text
A case of Tsutsugamushi disease complicated with cholecystitis. [Japanese]	Inaba, H.; Sugawara, Y.; Oouchi, K.; Tomichi, N.; Sato, S.; Takikawa, Y.; Suzuki, K.	2004	Japanese Journal of Gastroenterology	101	1	52-56		Abstract in other language; Case report; Japanese
A Case of Immune Thrombocytopenic Purpura Associated with Scrub Typhus	Hyun Ah, Kim; Ji Yeon, Lee; Miri, Hyun; Seong Yeol, Ryu	2014	Korean Journal of Medicine	86	3	362-366		Case report; Korean
A Case of Acute Renal Failure Associated with Tsutsugamushi Disease	Hong, J. H.; Oho, J. H.; Kim, J. H.; Kho, D. K.	2001	Journal of the Korean Pediatric Society	44	4	464-468		Case report; Korean
"Tsutsugamushi" disease which involved the penis: A case report. [Japanese]	Hisamatsu, H.; Yamashita, S.	2006	Nishinihon Journal of Urology	68	7	338-340		Case report; Japanese; No full text
A Case of Scrub Typhus with Acute Respiratory Distress Symdrome and Meningoencephalitis	Han, H. W.; Choi, Y. K.; Park, M. W.; Park, H. S.; Son, D. K.; Lo, D. K.; Kim, S. J.; Lee, S. Y.; Kim, Y. K.; Park, S. H.	2002	Tuberculosis and Respiratory Diseases	52	3	283-287		Case report; Korean
Scrub and murine typhus among Dutch travellers	Groen, J.; Nur, Y. A.; Osterhaus, A. D. M. E.; Dolmans, W.; Ligthelm, R. J.	1999	Infection	27	2021-05-04	291-292		Case report; No full text
Tsutsugamushi fever. [German]	Fischer, B. P.; Muller, A.; Strauss, R.; Schneider, H. T.; Hahn, E. G.	1998	Deutsche Medizinische Wochenschrift	123	18	562-566		Case report; German
Acute Fulminant Myocarditis Following Scrub Typhus Infection	Dong Jae, Han; Hee Soon, Park; Dae Yeon, Kim; Hyo Chul, Kang; Ho Sung, Rhee; Se Whan, Lee; Ju Ock, Na	2013	Korean Journal of Medicine	85	6	623-628		Case report; Korean
A case of possible doxycycline-resistant scrub typhus	Dong, J. N.; Sang, H. H.; Kyung, M. M.; Dong, J. K.; Yang, D. L.; Yong, S. C.; Min, S. H.; Hee, J. Y.	2007	Tuberculosis and Respiratory Diseases	62	6	545-548		Case report
Transient Parkinsonism Associated with Scrub Typhus	Dong Eun, Kim; Gwan Yeol, Cho; Yoon Chang, Oh; Seong Min, Choi; Sook In, Jung; Seung Han, Lee	2015	Journal of the Korean Neurological Association	33	2	126-128		Abstract in other language; Case report; Korean
Scrub typhus and neuropsychological outcome: A case study	Cox, C.	2012	Developmental Medicine and Child Neurology	4)		23		Case report; No full text
Use of High-dose Steroid in a Case of Scrub Typhus with Acutely Progressive Local Neurologic Symptoms	Choi, H. C.; Wie, S. H.; Lee, S. Y.; Kim, S. I.; Park, S. K.; Jung, Y. J.; Jung, S. L.; Jun, J. S.; Kang, M. W.	2002	Korean Journal of Infectious Diseases	34	6	391-395		Case report; Korean
Case of Tsutsugamushi Disease With Anterior Uveitis	Choi, Eun Su; Moon, Sang Jeong; Kim, Ho Soong; Lee, Kyung Hun	2010	Journal of the Korean Ophthalmological Society	51	10	1414-1418		Case report; Korean
Central Diabetes Insipidus Occurring during Therapy for Tsutsugamushi Disease	Cho, Eun Ju; Park, Ji Young; Jang, Tae Won	2011	Kosin Medical Journal	26	1	98-102		Case report; Korean
Unusual presentation of acute acalculous cholecystitis in scrub typhus: A case report	Chang, Y. C.; Lam, H. B.; Jeng, K. S.; Huang, F. Y.	1999	Formosan Journal of Surgery	32	1	33-36		Case report; No full text
Tsutsugamushi Disease and Acute Bilateral Hearing Loss	Chan Hee, Nam; Misoo, Choi; Ji Seok, Kim; Jee Young, Kim; Seung Phil, Hong; Byung Cheol, Park; Myung Hwa, Kim	2015	Korean Journal of Dermatology	53	10	788-791		Case report; No full text
PCR amplification and phylogenetic analysis of the partial gene segment of 56 kDa protein of Orientia tsutsugamushi from the first case of scrub typhus in Hefei city. [Chinese]	Cao, Min; Geng, MeiLing; Chen, LeRu; Mao, YingHua; Tan, WeiLong; Wang, ChangJun; Zhu, Jin; Wang, ZhongCan	2013	Acta Parasitologica et Medica Entomologica Sinica	20	1	31-34		Case report; Molecular analysis; No full text
Meningoencephalitis, myocarditis and disseminated intravascular coagulation in a patient with scrub typhus	Ben, RenJy; Feng, NanHsiung; Ku, ChangSheng	1999	Journal of Microbiology, Immunology and Infection	32	1	57-62		Case report; No full text
Scrub typhus presenting as severe left ventricular dysfunction in an adolescent	Bhat, D.; Dhooria, G. S.; Kakkar, S.	2016	European Journal of Pediatrics	175 (11)		1768		Case report; Conference abstract
Scrub Typhus in a Pregnant Woman: No Evidence of Intrauterine Infection	Bang, J. H.; Choe, Y. J.; Joh, Y. H.; Kim, U. S.; Shin, J. W.; Kim, H. R.; Oh, M. D.; Kim, I. S.; Choe, K. W.	2001	Korean Journal of Infectious Diseases	33	6	453-455		Case report; No full text; Pregnancy
A Case of Lower Gastrointestinal Bleeding with Ileal Ulceration in Scrub Typhus	Baik, S. J.; Shim, K. N.; Kang, M. J.; Song, H. J.; Ryu, K. H.; Yeom, H. J.; Kim, T. H.; Jung, S. A.; Yoo, K.; Moon, I. H.; Chung, K. W.	2007	Korean Journal of Gastrointestinal Endoscopy	34	1	56-59		Case report; Korean
Poor prognostic indicators of scrub typhus	Yadav, S. P.; Yadav, S. K.; Kanodia, P.; Shah, G. S.; Bhattarai, N. R.; Uranw, S.	2016	Journal of Nepal Paediatric Society	36	3	314-316		Case series
Diagnosing scrub typhus: meticulous physical examination is the key	Rajasekharan, C.; Anu, J.; Neeraj, V.; Parvathy, R.	2014	BMJ Case Reports	12		12		Case series
[Case of tsutsugamushi disease (scrub typhus) presenting with fever and pain indistinguishable from trigeminal neuralgia]	Arai, M.; Nakamura, A.; Shichi, D.	2007	Rinsho Shinkeigaku - Clinical Neurology	47	6	362-4		Case report; Japanese; No full text
A Case of Bilateral Optic Neuritis in Tsutsugamushi Infection	Lee, Jung Jae; Park, Jae Yeong; Seo, Won Moon	2012	Journal of the Korean Ophthalmological Society	53	6	901-905		Case report; Korean
Scrub typhus	Lee, ChangSeop; Hwang, JeongHwan	2015	New England Journal of Medicine	373	25			Case report
A Case of Tsutsugamushi Disease Associated With Intermediate Uveitis and Retinal Detachment	Lee, Chang Kyu; Park, Jung Min	2010	Journal of the Korean Ophthalmological Society	51	5	784-789		Case report; Korean
Otalgia and eschar in the external auditory canal in scrub typhus complicated by acute respiratory distress syndrome and multiple organ failure	Lee, BorJen; Chen, ChiaYi; Hu, SungYuan; Tsan, YuTse; Lin, TzuChieh; Wang, LeeMin	2011	BMC Infectious Diseases	11	79			Case report
Mark of scrub typhus	Lee, B. J.; Wang, Y. L.; Tsai, C. A.	2010	BMJ Case Reports				10.1136/bcr.10.2009.2356	Case report
An unusual site of chigger bite in a patient with scrub typhus	Lau, S. M.; Yu, W. L.; Wang, J. H.	1999	Diagnostic Microbiology & Infectious Disease	35	2	159-61		Case report
Scrub typhus presenting as acute mastoiditis	Lal, B.; Minhas, R. S.; Sharma, D. R.; Kumar, S.	2013	Online Journal of Health and Allied Sciences	12	4			Case report
Life-threatening scrub typhus with hemophagocytosis and acute respiratory distress syndrome in an infant	Kwon, HyoJin; Yoo, InHyuk; Lee, JaeWook; Chung, NakGyun; Cho, Bin; Kim, HackKi; Kang, JinHan	2013	Journal of Tropical Pediatrics	59	1	67-69		Case report
Transient monoclonal gammopathy in a patient with scrub typhus	Kwok, SungShing; Cheung, ChiKeung; Chow, KaiMing; Chan, HoMing	2011	Pathology	43	1	83-84		Case report; Letter
Scrub typhus presenting as an acute abdomen	Kundavaram, Pp A.; Das, S.; George, M. V.	2014	Journal of Global Infectious Diseases	6	1	17-18		Case report
Persistent Thrombocytopenia Due to Scrub Typhus	Kumar, K. Jagadish; Manjunath, V. G.	2015						Case report
Duodenal perforation precipitated by scrub typhus	Rajat, R.; Deepu, D.; Jonathan, A. J.; Prabhakar, A. K. P.	2015	Journal of Global Infectious Diseases	7	2	87-88		Case report
Scrub typhus: A case report	Rajagopal, R.; Khati, C.; Vasdev, V.; Trehan, A.	2003	Indian Journal of Dermatology, Venereology and Leprology	69	6	413-415		Case report; Weil-Felix
Splenic infarct due to scrub typhus	Raj, S.; Krishnamoorthy, A. S.; Jagannati, M.; Abhilash, K. P. P.	2014	Journal of Global Infectious Diseases	6	2	86-88		Case report
Opsoclonus myoclonus ataxia syndrome in scrub typhus	Radhakrishnan, K.; Muthuraj,; Nagarajan, V.; Sundar, S.	2015	Annals of Indian Academy of Neurology	1)		S85-S86		Case report; Conference old
Bell&#039;s Palsy Associated with Scrub Typhus	Oh, Sun Young; Kang, Ji Hoon; Lee, Chang Seop	2010	Infection and Chemotherapy	42	4	253-256		Case report
Scrub typhus pneumonitis acquired through the respiratory tract in a laboratory worker	Oh, M.; Kim, N.; Huh, M.; Choi, C.; Lee, E.; Kim, I.; Choe, K.	2001	Infection	29	1	54-56		Case report
Pancreatitis and MODS due to scrub typhus and dengue co-infection	Nayyar, Iqbal; Stalin, Viswanathan; Bhavith, Remalayam; Vivekanandan, Muthu; Tarun, George	2012	Tropical Medicine and Health	40	1	19-21		Case report; Coinfection
Scrub typhus associated with systemic lupus erythematosus: A case report	Nasr, M.; Mostafa, M. M. A.; Surrun, S. K.	2009	Kuwait Medical Journal	41	2	149-151		Case report; Weil-Felix
The rapid effectiveness of minocycline against scrub typhus meningoencephalitis	Naoi, T.; Shimazaki, H.; Sawada, M.	2016	Internal Medicine	55	7	805-809		Case report
A cutaneous clue to a systemic illness	Nampoothiri, R. V.; Lakshman, A.; Kesav, P.	2015	Clinical Infectious Diseases	60	12	1828, 1864-5		CME
Opsoclonus associated with scrub typhus	Nam, T. S.; Choi, S. M.; Park, K. H.; Kim, M. K.; Cho, K. H.	2010	Neurology	74	23	1925		Case report
A case of Tsutsugamushi disease	Nakamura, M.; Hayashi, M.; Suzuki, R.; Furuya, Y.; Kuwabara, H.	2012	Journal of Dermatology	1)		58		Case report; No full text
Branch retinal vein occlusion in the right eye and retinal hemorrhage in the left in a patient with classical tsutsugamushi disease	Nagaki, Y.; Hayasaka, S.; Kadoi, C.; Matsumoto, M.; Sakagami, T.	2001	Japanese Journal of Ophthalmology	45	1	108-110		Case report
Travel-acquired scrub typhus: emphasis on the differential diagnosis, treatment, and prevention strategies	Nachega, J. B.; Bottieau, E.; Zech, F.; Gompel, A. van	2007	Journal of Travel Medicine	14	5	352-355		Case report
A case of Tsutsugamushi disease diagnosed not by serum antibody test but by clinical symptoms	Morita, T.; Takagi, A.; Yamada, K.	2007	Practica Oto-Rhino-Laryngologica	100	9	761-764		Case report
Scrub typhus: a frequently overlooked cause of acute renal failure	Yen, TzungHai; Chang, ChizTzung; Lin, JaLiang; Jiang, JiehRan; Lee, KamFai	2003	Renal Failure	25	3	397-410		Case series
Scrub typhus in southern districts of West Bengal	Nilendu, Sarma; Sayantani, Chakraborty	2017	Indian Journal of Dermatology	62	5	512-514		Case series
Scrub typhus in Punjab: an acute febrile illness with multisystem involvement	Loomba, V.; Mani, A.; John, M.; Oberoi, A.	2014	Tropical Doctor	44	3	152-155		Characteristic
A case of multiorgan dysfunction due to scrub typhus infection	A, Jeyasuriya; Ak, Badrinath; R, Raghunathan	2016						Case report
A study of scrub typhus cases from a tertiary care hospital in Dehradun	Luthra, M.; Varma, A.; Gupta, S. K.; Negi, K. S.	2015	Indian Journal of Community Health	27	1	150-154		Characteristic
Scrub typhus: experience in management of cases with pulmonary involvement in critical care unit	Kunal, Singh; Vinay, Rai; Jangpangi, D. S.; Hariom, Khandelwal	2016	Indian Journal of Critical Care Medicine	20	3	200-201		Case series; Letter
Scrub typhus with unusual presentation	Kumar, A. S. P.; Anupama, M. P.	2014	International Journal of Preventive Medicine	5	8	1054-1057		Case series
Scrub typhus during pregnancy and its treatment: a case series and review of the literature	Kim, YeonSook; Lee, HyoJin; Chang, MeaYoung; Son, SungKyong; Rhee, YunEe; Shim, SooKyong	2006	American Journal of Tropical Medicine and Hygiene	75	5	955-959		Case series; Pregnancy
Two Cases of Scrub Typhus Presenting with Guillain-Barre Syndrome with Respiratory Failure	Ju, Il Nam; Lee, Jung Woo; Cho, Sung Yeoun; Ryu, Seung Jee; Kim, Youn Jeong; Kim, Sang Il; Kang, Moon Won	2011	Korean J Intern Med	26	4	474-476		Case series; Letter
Scrub typhus associated with hemophagocytic lymphohistiocytosis: A report of six pediatric patients	Jin, Y.; Huang, L.; Fan, H.; Lu, G.; Xu, Y.; Wu, Z.	2016	Experimental and Therapeutic Medicine	12	4	2729-2734		Case series
Scrub typhus imported to Scandinavia	Jensenius, M.; Montelius, R.; Berild, D.; Vene, S.	2006	Scandinavian Journal of Infectious Diseases	38	3	200-202		Case series
Clinical profile of scrub typhus in pediatric population - a case series	Jenifer, J. A.; Shirley, L. F.; Nathan, R.; Suresh, P.; Rathinasamy, M.; Abdul, Mallik	2015	Pediatric OnCall	12	1			Case series
Images in clinical tropical medicine persistent sick sinus syndrome in scrub typhus	Jung, L. Y.; Yoon, J. Y.; Song, S. K.; Lee, C. S.	2017	American Journal of Tropical Medicine and Hygiene	96	5	1005-1006		Case report; Duplicate
Pancytopenia in scrub typhus	Jarial, K. D. S.	2013	Pediatric OnCall	10	6			Case series
Scrub typhus in pregnancy: a case series	Meena, M.; Rohilla, M.; Jain, V.; Kalra, J.; Prasad, G.	2016	Tropical Doctor	46	3	153-6		Case series; Pregnancy
Case reports: Scrub typhus during pregnancy in India	Mathai, E.; Rolain, J. M.; Verghese, L.; Mathai, M.; Jasper, P.; Verghese, G.; Raoult, D.	2003	Transactions of the Royal Society of Tropical Medicine and Hygiene	97	5	570-572		Case series; Pregnancy
Gastro-intestinal bleeding in scrub typhus	Mahajan, S. K.	2011	Journal of the Association of Physicians of India	59	September			Case series; Letter
Pediatric scrub typhus in Indian Himalayas	Mahajan,; Rolain,; Sankhyan,; Kaushal,; Raoult,	2008						Case series
Scrub typhus: Two cases presenting as abdominal pain	Lee, S. Y.; Kim, E. S.; Son, D.; Lee, H. L.; Choi, S. J.; Lee, J. S.; Cheong, M. H.	2009	Infections in Medicine	26	5	158-160		Case series
Scrub typhus as a possible aetiology of GuillainBarre syndrome: Two cases	Lee, M. S.; Lee, J. H.; Lee, H. S.; Chang, H.; Kim, Y. S.; Cho, K. H.; Ahn, S. H.; Song, J. H.; Yoo, M.; Han, J. K.; Park, H. Y.	2009	Irish Journal of Medical Science	178	3	347-350		Case series
Acute reversible hearing loss in scrub typhus	Mahajan, S. K.; Bakshi, D.	2007	Journal of Association of Physicians of India	55	JULY	512-514		Case series
Scrub typhus presenting as acute abdomen	Mahajan, S. K.; Babu, N. M. S.; Dhruv, Sharma; Digvijay, Singh; Anil, Kanga; Kaushal, S. S.	2011	Tropical Doctor	41	3	185-186		Case series
Peritonitis in patients with scrub typhus	Lee, ChangHun; Lee, JaeHoon; Yoon, KiJung; Hwang, JeongHwan; Lee, ChangSeop	2012	American Journal of Tropical Medicine and Hygiene	86	6	1046-1048		Case series; Duplicate
Scrub Typhus:Jammu Outbreak-2009	Mahajan, Annil; Jasrotia, D. S.; Charak, R. S.; Kumar, Tejinder; Bhagat, P. L.; Sharma, Neeraj; Gupta, B. B.	2016						Case series; Duplicate
Viewing the unseen: Scrub encephalopathy as an important differential diagnosis of AES	Mishra, S. S.; Mishra, R.; Nitika,; Jain, M.; Sahoo, B.	2016	Journal of Nepal Paediatric Society	36	3	307-309		Case series
A case series of possibly recrudescent Orientia tsutsugamushi infection presenting as pneumonia	Im, JaeHyoung; Baek, JiHyeon; Lee, JinSoo; Chung, MoonHyun; Lee, SunMyoung; Kang, JaeSeung	2014	Japanese Journal of Infectious Diseases	67	2	122-126		Case series
Case report: Peritonitis in patients with scrub typhus	Lee, C. H.; Lee, J. H.; Yoon, K.; Hwang, J. H.; Lee, C. S.	2012	American Journal of Tropical Medicine and Hygiene	86	6	1046-1048		Case series
Pulmonary pathology in patients associated with scrub typhus	Hsu, YungHsiang; Chen, H. I.	2008	Pathology	40	3	268-271		Case series
Pediatric scrub typhus in South Sikkim	Gupta, N.; Mittal, V.; Gurung, B.; Sherpa, U.	2012	Indian Pediatrics	49	4	322-324		Case series
Scrub typhus associated macrophage activation syndrome	Gopal, G. K.; Anugrah, C.; Boorugu, H.	2010	Tropical Doctor	40	4	249-250		Case series
Scrub typhus in the Torres Strait islands of north Queensland, Australia	Faa, A. G.; McBride, W. J.; Garstone, G.; Thompson, R. E.; Holt, P.	2003	Emerging Infectious Diseases	9	4	480-2		Case series
Scrub typhus in the Republic of Palau, Micronesia.[Erratum appears in Emerg Infect Dis. 2004 Nov;10(11):2059]	Durand, A. M.; Kuartei, S.; Togamae, I.; Sengebau, M.; Demma, L.; Nicholson, W.; O'Leary, M.	2004	Emerging Infectious Diseases	10	10	1838-40		Case series
Surgical manifestations of scrub typhus: A diagnostic dilemma	Deshpande, Gayatri Amit; Mittal, Rohin; Jesudasan, Mark Ranjan; Perakath, Benjamin	2016						Case series; Duplicate
Surgical manifestations of scrub typhus: A diagnostic dilemma	Deshpande, G. A.; Mittal, R.; Jesudasan, M. R.; Perakath, B.	2015	National Medical Journal of India	28	1	2013-12-01		Case series
Hemophagocytic lymhohistiocytosis(HLH) secondary to infections-experiance at a tertiary care centre	Deme, S.	2016	International Journal of Infectious Diseases	1)		330-331		Case series; Conference abstract
Scrub typhus and cerebrovascular injury: a phenomenon of delayed treatment?	Chung, J. H.; Yun, N. R.; Kim, D. M.; Lee, J. W.; Yoon, S. H.; Kim, S. W.	2013	American Journal of Tropical Medicine & Hygiene	89	1	119-22		Case series
Rickettsial diseases in Haryana: Not an uncommon entity	Chaudhry, D.; Garg, A.; Singh, I.; Tandon, C.; Saini, R.	2009	Journal of Association of Physicians of India	57	4	334-337		Case series
Acute cholecystitis as an unusual presentation of scrub typhus: a report of two cases and review of the literature	Charoenphak, S.; Rattanawong, P.; Sungkanuparph, S.	2017	Southeast Asian Journal of Tropical Medicine and Public Health	48	1	143-149		Case series
Hemophagocytic lymphohistiocytosis: An Unusual complication of Orientia tsutsugamushi disease (scrub typhus)	Basheer, A.; Padhi, S.; Boopathy, V.; Mallick, S.; Nair, S.; Varghese, R. G. B.; Kanungo, R.	2015	Mediterranean Journal of Hematology and Infectious Diseases	7 (1) (no pagination)	e2015008			Case series
Atypical eschar: An unusual cutaneous manifestation of scrub typhus	Audhya, M.; Abirami, D.; Srikanth, S.	2015	Journal of Vector Borne Diseases	52	3	267-269		Case series
Scrub typhus at a district hospital in Tehri Garhwal, Uttarakhand, India: report of a rapid response investigation	Anurag, Bhargava; Sanjay, Karadwal; Garima, Mittal; Kaushik, R. M.; Anita, Sharma	2014	Journal of Communicable Diseases	46	3	40-43		Case series
Scrub typhus: Jammu outbreak - 2009	Annil, Mahajan; Jasrotia, D. S.; Charak, R. S.; Tejinder, Kumar; Bhagat, P. L.; Neeraj, Sharma; Gupta, B. B.	2010	JK Science	12	2	98-101		Case series; Pregnancy
Scrub typhus in Uttarakhand, India: A common rickettsial disease in an uncommon geographical region	Ahmad, S.; Srivastava, S.; Verma, S. K.; Puri, P.; Shirazi, N.	2010	Tropical Doctor	40	3	188-190		Case series
Scrub typhus: a case report	Rajagopal, R.; Khati, C.; Vasdev, V.; Trehan, A.	2009						Case report; Duplicate
A case of scrub typhus encephalopathy	Purohit, P.; Prabhu, R.; Al-Obaid, I. A.	2016	Kuwait Medical Journal	48	4	334-337		Case report; Weil-Felix
Scrub typhus mimicking Parkinson's disease	Premaratna, R.; Wijayalath, S. H.; Miththinda, J. K.; Bandara, N. K.; de Silva, H. J.	2015	BMC research notes	8		438		Case report
Scrub typhus pneumonitis	Premaratna, R.; Ariyaratna, N.; Botheju, W. I.; Bandara, N. K.; de Silva, H. J.	2013	International Journal of Infectious Diseases	17	4	e284		Case report
Rhabdomyolysis in scrub typhus: An unusual presentation	Praveen Kumar, B. A.; Praveen Kumar, A. S.; Sharvanan, E.	2013	International Journal of Preventive Medicine	4	12	1472-1475		Case report
Scrub typhus with secondary haemophagocytic lymphohistiocytosis	Prasad, A. K.; Pragna, G. S.; Shetty, M.; Paul, T. R.; Narendra, A. M. V. R.; Rao, M. N.	2017	Journal of Clinical and Scientific Research	6	2	125-128		Case report
Scrub typhus during pregnancy: a case report and review of the literature	Phupong, Vorapong; Srettakraikul, Kanyalak	2009						Case report
Hemophagocytic lymphohistiocytosis with a leukemoid reaction in an infant with scrub typhus	Pazhaniyandi, S.; Lenin, R.; Sivathanu, S.	2015	Journal of Infection and Public Health	8	6	626-629		Case report
Spot the dot: Solve the mystery: Tsutsugamushi disease	Patil, N.; Karthik Rao, N.; Hande, H. M.; Balaji, O.; Amita,; Rao, R.; Yashi, K.; Ahmed, T.	2016	Research Journal of Pharmaceutical, Biological and Chemical Sciences	7	1	1752-1755		Case report
Acute respiratory distress syndrome associated with scrub typhus: diffuse alveolar damage without pulmonary vasculitis	Park, JaeSeuk; Jee, YoungKoo; Lee, KyeYoung; Kim, KeunYoul; Myong, NaHye; Seo, PilWeon	2000	Journal of Korean Medical Science	15	3	343-345		Case report
Images in clinical tropical medicine evolution of eschar in scrub typhus	Park, J.; Woo, S. H.; Lee, C. S.	2016	American Journal of Tropical Medicine and Hygiene	95	6	1223-1224		Case report
Transient biclonal gammopathy associated with Tsutsugamushi meningitis	Park, H. Y.; Lee, H. S.; Park, D. S.; Chang, H.; Kim, Y. S.; Wi, D. H.	2009	Journal of Neurology	2)		S150		Case report
Tsutsugamushi Infection-Associated Acute Rhabdomyolysis and Acute Renal Failure	Park, C. Y.; Chung, C. H.; Kim, H. L.; Chung, J. H.	2003	Korean J Intern Med	18	4	248-250		Case report
Acute pancreatitis associated with scrub typhus	Padmavathi Devi, S. V.; Aruna, M.; Kumar, A. C. V.; Krishna Reddy, H.; Sangeetha, B. L.; Siva Kumar, V.	2017	Tropical Doctor	47	1	65-67		Case report
Hemophagocytic lymphohistiocytosis: critical reappraisal of a potentially under-recognized condition	Padhi, S.; Varghese, R. G.; Ramdas, A.; Phansalkar, M. D.; Sarangi, R.	2013	Fronteras en Medicina	7	4	492-8		Case report
Case of scrub typhus complicated by severe disseminated intravascular coagulation and death	Ono, Y.; Ikegami, Y.; Tasaki, K.; Abe, M.; Tase, C.	2012	EMA - Emergency Medicine Australasia	24	5	577-580		Case report
Extracorporeal membrane oxygenation for extremely complicated scrub typhus	Oh, W. S.; Yie, K.	2012	ASAIO Journal	58	5	540-541		Case report
Bilateral symmetrical brachial plexopathy in association with scrub typhus: A rare presentation	Mittal, M.; Mittal, G.; Goel, G.; Singh, Y.	2015	Online Journal of Health and Allied Sciences	14	3			Case report
Education and imaging. Gastrointestinal: a case of histologically confirmed scrub typhus gastritis	Min, K. W.; Kim, D. Y.; Lee, S. O.; Hong, S. M.	2015	Journal of Gastroenterology & Hepatology	30	3	435		Case report
Massive consolidation: A rare manifestation of paediatric Scrub typhus	Manickam, K.; Sunderkumar, S.; Chinnaraj, S.; Sivathanu, S.	2014	BMJ Case Reports.	17				Case report
Acute paraparesis due to lumbosacral radiculopathy with concomitant meningitis: unusual presentation of scrub typhus	Mamta, Muranjan; Sunil, Karande	2016	Pediatric Infectious Disease Journal	35	11	1279-1280		Case report; Letter
Scrub Typhus presenting as acute Cerebellitis	Mahajan, S. K.; Sharma, S.; Kaushik, M.; Raina, R.; Thakur, P.; Taneja, G. P.; Sharma, J. B.	2016	Journal of Association of Physicians of India	64	FEBRUARY	69-70		Case report
Acute transverse myelitis associated with scrub typhus: case report and a review of literatures	Lee, KwangLae; Lee, JuKang; Yim, YoonMyung; Lim, OhKyung; Bae, KeunHwan	2008	Diagnostic Microbiology and Infectious Disease	60	2	237-239		Case report
IMAGES IN CLINICAL MEDICINE. Scrub Typhus	Lee, C. S.; Hwang, J. H.	2015	New England Journal of Medicine	373	25	2455		Case report; Duplicate
The eschar of scrub typhus	So, Sivabalan; Sendil, Kumar D.	2012						Case report; Letter
Scrub typhus with longitudinally extensive transverse myelitis	Mahajan, S. K.; Kumar, S.; Garg, M.; Kaushik, M.; Sharma, S.; Raina, R.	2016	Journal of Vector Borne Diseases	53	1	84-86		Case report
Imaging of scrub typhus by PET/CT	Lv, J.; Liu, S.; Pan, Y.; Ju, H.; Zhang, Y.	2015	Clinical Nuclear Medicine	40	10	838-839		Case report
A case report of scrub typhus-associated hemophagocytic syndrome and a review of literature	Lin, YunHo; Lin, YuHui; Shi, ZhiYuan	2014	Japanese Journal of Infectious Diseases	67	2	115-117		Case report
An unusual presentation of scrub typhus with atraumatic hemoperitoneum	Lin, WenYu; Lin, GenMin; Chang, FengYee	2009	American Journal of Gastroenterology	104	4			Case report; Letter
Torsades de Pointes by Azithromycin in Scrub Typhus and Review on Cardiac Manifestations of Scrub Typhus	Lim, J. H.; Kim, E. S.; Chung, M. H.; Kang, J. S.	2008	Infection and Chemotherapy	40	1	58-62		Case report
Otalgia and eschar in the external auditory canal in scrub typhus complicated by acute respiratory distress syndrome and multiple organ failure	Lee, B. J.; Chen, C. Y.; Hu, S. Y.; Tsan, Y. T.; Lin, T. C.; Wang, L. M.	2011	BMC Infectious Diseases	11 (no pagination)	79			Case report; Duplicate
Case report: neuritis and gastrointestinal hemorrhage in scrub typhus patients	Kim, DongMin; Yun, NaRa; Lim, SungChul	2015	American Journal of Tropical Medicine and Hygiene	92	1	145-147		Case report; Duplicate
Leukocytoclastic vasculitis and polyarthralgia in scrub typhus: an unusual presentation	Kumar, A. S. P.; Prasad, A. M.; Lakshmi, Gumpeny; Revena, Siddappa	2013	International Journal of Medicine and Public Health	3	4	352-354		Case report
Scrub typhus with bilateral pneumonitis: a case report	Krishna, P. V.; Shaik, Moulali; Shaik, Ahmed; Ravikumar, C. V.	2014	Journal of Clinical and Scientific Research	3	2	135-137		Case report
A rare case of scrub typhus masquerading as breast abscess	Krishna, P. V.; Chepuri, V. R.; Kanumuri, S.; Yarram, R.; Yadalla, S.	2014	Nitte University Journal of Health Science	4	4	107-109		Case report; Pregnancy
Dancing eyes and dancing feet in scrub typhus	Koti, N.; Mareddy, A. S.; Nagri, S. K.; Kudru, C. U.	2015	Australasian Medical Journal	8	12	371-372		Case report
Multiple eschars in scrub typhus: a case report	Koraluru, M.; Nandigam, M.; Bairy, I.; Vidyasagar, S.; Varma, M.	2017	Tropical Doctor	47	1	67-69		Case report
Scrub typhus reinfection	Koralur, M. C.; Singh, R.; Varma, M.; Stenos, J.; Bairy, I.	2018	Tropical Doctor	48	1	69-72		Case report
A case of scrub typhus-related acute lung injury confirmed by surgical lung biopsy	Kim, YeeHyung; Choi, CheonWoong; Yoo, JeeHong	2015	Kuwait Medical Journal	47	1	49-51		Case report
Severe scrub typhus with enterocolitis by the Ikeda strain of Orientia tsutsugamushi	Kim, K. H.; Jung, D. S.; Kim, S. Y.; Kim, B.; Han, S. H.; Jung, E. H.; Kim, D. M.; Lee, H.	2012	Infection and Chemotherapy	44	6	469-472	10.3947/ic.2012.44.6.469	Case report; Duplicate; Korean
Miller Fisher syndrome related to Orientia tsutsugamushi infection	Kim, K. W.; Kim, Y. H.; Kim, B. H.; Lee, C. Y.; Oh, M. S.; Yu, K. H.; Lee, B. C.	2014	Journal of Clinical Neuroscience	21	12	2251-2252		Case report
Miller Fisher syndrome related to Orientia tsutsugamushi infection	Kim, K. W.; Kim, Y. H.; Kim, B. H.; Lee, C. Y.; Oh, M. S.; Yu, K. H.; Lee, B. C.	2015	Journal of Clinical Neuroscience	21	12	2251-2252	10.1016/j.jocn.2014.04.014	Case report; Duplicate
18F-FDG PET/CT Findings of Scrub Typhus	Kim, J.; Kwon, S. Y.; Kang, S. R.; Cho, S. G.; Song, H. C.	2015	Clinical Nuclear Medicine	40	10	e484-e485		Case report
Ophthalmoplegia due to scrub typhus	Kim, J.; Kim, J. S.; Shin, D. I.; Lee, S. H.; Lee, S. S.; Choi, S. Y.	2015	Journal of Neuro-Ophthalmology	35	3	284-286		Case report
Polyneuropathy and cerebral infarction complicating scrub typhus	Kim, J. H.; Lee, S. A.; Ahn, T. B.; Yoon, S. S.; Park, K. C.; Chang, D. I.; Chung, K. C.	2008	Journal of Clinical Neurology (Korea)	4	1	36-39		Case report
Hemorrhagic Transformation of Scrub Typhus Encephalitis: A Rare Entity	Kim, H. C.; Yoon, K. W.; Yoo, D. S.; Cho, C. S.	2015	Clinical Neuroradiology	25	4	415-418		Case report
Severe scrub typhus confirmed early via immunohistochemical staining	Kim, DongMin; Lim, SungChul; Won, KyungJun; Choi, YeonJoo; Park, KyungHee; Jang, WonJong	2007	American Journal of Tropical Medicine and Hygiene	77	4	719-722		Case report
Scrub typhus meningoencephalitis occurring during doxycycline therapy for Orientia tsutsugamushi	Kim, DongMin; Kim, YoonSeong; Cho, HeaYoung; Lee, YongBok	2011	Diagnostic Microbiology and Infectious Disease	69	3	271-274		Case report
Acute renal failure due to acute tubular necrosis caused by direct invasion of Orientia tsutsugamushi	Kim, DongMin; Kang, DaeWoong; Kim, J. O.; Chung, JongHoon; Kim, HyunLee; Park, ChiYoung; Lim, SungChul	2008	Journal of Clinical Microbiology	46	4	1548-1550		Case report
Scrub typhus encephalomyelitis with prominent focal neurologic signs	Kim, DongEog; Lee, SeungHoon; Park, KyungIl; Chang, KeeHyun; Roh, JaeKyu	2000	Archives of Neurology	57	12	1770-1772		Case report
Neuritis and gastrointestinal hemorrhage in scrub typhus patients	Kim, D. M.; Yun, N. R.; Lim, S. C.	2015	American Journal of Tropical Medicine & Hygiene	92	1	145-7		Case report
Epistaxis, maculopapular rash and fever in a German boy after a stay in Thailand caused by orientia tsutsugamushi	Keller, C.; Fahndrich, K.; Muller, W.; Nusslein, T. G.; Fleischer, B.; Hegasy, G.	2012	Klinische Padiatrie	224	4	270-271		Case report
Multiple eschars in scrub typhus	Kaushik Rajeev, Mohan; Kaushik, Reshma; Bhargava, Anurag	2014	Tropical Medicine and Health					Case report
Scrub typhus masquerading as HELLP syndrome and puerperal sepsis in an asymptomatic malaria patient	Karim, H. M. R.; Bhattacharyya, P.; Kakat, S. D.; Borah, T. J.; Yunus, M.	2016	Qatar Medical Journal	2016 (1) (no pagination)	2			Case report; Coinfection
Anti-neutrophilic cytoplasmic antibody-positive cutaneous leucocytoclastic vasculitis due to scrub typhus	Karanth, S. S.; Marupudi, K. C.; Anurag, Gupta; Mukhyaprana, Prabhu	2015	Asian Pacific Journal of Tropical Disease	5	4	334-336		Case report
Pure cerebellitis due to scrub typhus: a unique case report	Karanth, S. S.; Anurag, Gupta; Mukhyaprana, Prabhu	2013	Tropical Doctor	43	1	41-42		Case report
Scrub typhus induced by peripheral blood stem cell transplantation in the immunocompromised patient: diagnostic usefulness of nested polymerase chain reaction	Kang, SeungJi; Park, KyungHwa; Jung, SookIn; Jang, HeeChang; Ji, SooYoung; Ahn, JaeSook; Kim, HyeoungJoon; Shin, JongHee; Kim, DongMin	2010	Transfusion	50	2	467-470		Case report
Acute sensorineural hearing loss and severe otalgia due to scrub typhus	Kang, JiIn; Kim, DongMin; Lee, JoonHan	2009	BMC Infectious Diseases	9	173			Case report
Persistent sick sinus syndrome after scrub typhus infection: A case report	Jung, L. Y.	2017	Europace	19 (Supplement 4)		iv85		Case report; Conference abstract
A case of Tsutsugamushi disease presenting with nephrotic syndrome	Ju Hyun, Lee; Mi Jung, Lee; Dong Ho, Shin; Shin Wook, Kang; Kyu Hun, Choi; Tae Hyun, Yoo	2013	Korean J Intern Med	28	6	728-731		Case report
Rickettsial infection with hemophagocytosis	Jayakrishnan, M. P.; Veny, J.; Feroze, M.	2011	Tropical Doctor	41	2	111-112		Case report
Scrub typhus	James, J.; Thulaseedharan, N. K.	2016	Qjm	109	8	569		Case report
Scrub typhus in a new born	Jajoo, M.; Kumar, D.; Manchanda, S.	2017	Journal of Clinical and Diagnostic Research	11	8	SD05-SD06		Case report
Bilateral sudden sensorineural hearing loss in scrub typhus	Iyengar, D. A.; Devraj, Sharma; Minhas, R. S.; Madhuri, Dadwal; Shaweta,	2017	Journal of Evolution of Medical and Dental Sciences	6	34	2856-2857		Case report
Immune thrombocytopenia with multi-organ dysfunction syndrome as a rare presentation of scrub typhus: A case report	Ittyachen, A. M.; Abraham, S. P.; Krishnamoorthy, S.; Vijayan, A.; Kokkat, J.	2017	BMC research notes	10	1		10.1186/s13104-017-2826-z	Case report
Polyarthritis and massive small bowel bleed: An unusual combination in scrub typhus	Iqbal, N.; Titus, S.; Basheer, A.; George, S.; Mookkappan, S.; Nair, S.; Alexander, T.; Ramdas, A.; Periyasamy, S.; Anitha, P.; Kanungo, R.	2015	Australasian Medical Journal	8	3	89-95		Case report
Skin lesion from Maldives: Classic but forgotten	Imad, H. A.; Tanyaratsrisakul, S.; Piyaphanee, W.; Wattanagoon, Y.	2017	Travel Medicine and Infectious Disease	17		74-75		Case report
Tsutsugamushi disease caused by Shimokoshi-type Orientia tsutsugamushi: the first report in Western Japan	Ikegaya, S.; Iwasaki, H.; Takada, N.; Yamamoto, S.; Ueda, T.	2013	American Journal of Tropical Medicine & Hygiene	88	6	1217-9		Case report
Afebrile scrub typhus (Tsutsugamushi disease) with acute respiratory distress syndrome	Ichimura, K.; Uchida, Y.; Arai, K.; Nakazawa, K.; Sasaki, J.; Kobayashi, K.; Iwai, K.; Kubo, N.	2002	Internal Medicine	41	8	667-670		Case report
A case of scrub typhus presented with pulmonary thromboembolism	Hyun, M.; Lee, J. Y.; Kim, H. A.; Ryu, S.	2015	International Journal of Antimicrobial Agents	2)		S107		Case report; Conference old
Incidentally discovered splenic infarction associated with scrub typhus	Hwang, JeongHwan; Lee, ChangSeop	2015	American Journal of Tropical Medicine and Hygiene	93	3			Case report; Duplicate
Images in clinical tropical medicine incidentally discovered splenic infarction associated with scrub typhus	Hwang, J. H.; Lee, C. S.	2015	American Journal of Tropical Medicine and Hygiene	93	3	435		Case report
Unusually high number of eschars on the face of a patient with scrub typhus	Hwang, I. T.; Lee, J. H.	2011	Korean Journal of Internal Medicine	26	3	365		Case report
Sacral herpes zoster associated with voiding dysfunction in a young patient with scrub typhus	Hur, J.	2015	Infection and Chemotherapy	47	2	133-136		Case report
Images in emergency medicine	Hung, Y.; Lin, T. Y.	2013	Annals of Emergency Medicine	61	3	370+375		Case report
Young man with fever and cough. Scrub typhus pneumonitis	Hung, Y.; Lin, T. Y.	2013	Annals of Emergency Medicine	61	3	370-375		Case report
Scrub typhus-induced serious gastric ulcer bleeding	Hoshino, C.; Narita, M.; Yamabe, A.; Sekikawa, Y.; Ishihara, K.; Ikeda, H.; Satoh, N.; Inoue, M.	2011	Internal Medicine	50	21	2675-2677		Case report
A Case of Scrub Typhus Related Encephalopathy Presenting as Rapidly Progressive Dementia	Hoon Jeong, Park; Won Jae, Jang; Hwan Seung, Lee; Sup Won, Oh; Soo Sam, Kim	2017	Dementia and Neurocognitive Disorders	16	3	83-86		Case report
A Case of Epstein-Barr Virus Associated Hemophagocytic Lymphohistiocytosis after Scrub Typhus Infection	Hong, Ji Hye; Cho, Hyun Jun; Kim, Hwang Min; Namgoong, Mee Kyung; Kwon, Ohgun; Chun, Jin Kyong	2012	Clinical Pediatric Hematology-Oncology	19	1	49-52		Case report
A case of doxycycline-resistant tsutsugamushi meningoencephalitis	Lee, S. H.; Chung, E. J.; Kim, E. G.; Sea, J. H.	2014	Neurology Asia	19	2	205-206		Case report
A case of scrub typhus complicated by acute calculous cholecystitis	Lee, S. J.; Cho, Y. H.; Lee, S. Y.; Jeong, D. W.; Choi, E. J.; Kim, Y. J.; Lee, J. G.; Lee, Y. H.	2012	Korean Journal of Family Medicine	33	4	243-246	10.4082/kjfm.2012.33.4.243	Case report
Usefulness of eschar PCR for diagnosis of scrub typhus	Lee, SeungHyun; Kim, DongMin; Cho, YoungShin; Yoon, SungHo; Shim, SooKyoung	2006	Journal of Clinical Microbiology	44	3	1169-1171		Case report
Isolated abducens nerve palsy in a patient with scrub typhus	Lee, Y. H.; Yun, Y. J.; Jeong, S. H.	2010	Journal of AAPOS	14	5	460-461		Case report
Analysis of scrub typhus involvement of the lung by bronchoalveolar lavage: A case report	Lin, S. Y.; Matsuno, Y.; Yokosawa, M.; Suzuki, T.; Morishima, Y.; Sakamoto, T.; Sumida, T.; Hizawa, N.	2016	Respiratory Investigation	54	6	487-489		Case report; Letter
Scrub typhus meningo-encephalitis with focal neurologic signs and associated brain MRI abnormal findings: literature review	Yum, KyuSun; Na, SangJun; Lee, KeeOok; Ko, JungHo	2011	Clinical Neurology and Neurosurgery	113	3	250-253		Case report
Tsutsugamushi disease presenting with aortic valve endocarditis: A case report and literature review	Yu, S.; Yu, X.; Zhou, B.; Liu, D.; Wang, M.; Zhang, H.; Qian, X.	2016	American Journal of Cardiovascular Disease	6	4	185-190		Case report
Scrub typhus complicated by intracranial hemorrhage - A case report	Yang, S. H.; Wang, L. S.; Liang, C. C.; Ho, Y. H.; Chang, E. T.; Cheng, C. H.	2005	Tzu Chi Medical Journal	17	2	111-114		Case report
Scrub typhus: An uncommon cause of pyrexia without focus	Yadav, D.; Chopra, A.; Dutta, A. K.; Kumar, S.; Kumar, V.	2013	Journal of Nepal Paediatric Society	33	3	234-235		Case report
Analysis of scrub typhus patients complicated with chronic schistosomiasis. [Chinese]	Ya, HongXiang; Wang, JingLin	2012	China Tropical Medicine	12	3	285-287		Case report; Chinese
One case of tsutsugamushi disease misdiagnosed as pulmonay tuberculosis. [Chinese]	Xu, Zhong	2002	Journal of Tropical Medicine	2	2	175		Case report; Chinese; No full text
A case of polymyositis associated with scrub typhus	Woo, Y. S.; Jang, C. R.; Jeong, S. S.; Keum, D. J.; Jang, K. Y.; Son, C. H.; Lee, S. W.; Chung, W. T.	2001	Korean Journal of Medicine	61	3	298-301		Case report; Korean
Eschar: A Stepping Stone to Scrub Typhus	Weng, S. C.; Lee, H. C.; Chen, J. J.; Cheng, Y. J.; Chi, H.; Lin, C. Y.	2017	Journal of Pediatrics	181		320		Case report
Bilateral simultaneous facial palsy following scrub typhus meningitis: a case report and literature review	Lin, WeiRu; Chen, TunChieh; Lin, ChunYu; Lu, PoLiang; Chen, YenHsu	2011	Kaohsiung Journal of Medical Sciences	27	12	573-576		Case report
Epstein-Barr virus associated hemophagocytic syndrome after scrub typhus infection	Hong, JeongWoo; You, HyunSeon; Lee, TaeWon; Jo, WonYong; Kim, BoRa; Suh, YoungSun; Bae, InGyu; Cho, OhHyun	2016	Infection and Chemotherapy	48	4	330-333		Case report
A typical case of scrub typhus (tsutsugamushi disease)	Fujiwara, S.; Shimizu, T.	2014	BMJ Case Reports	29		29		Case report
Scrub typhus presenting with bilateral lateral rectus palsy in a female	Ete, T.; Mishra, J.; Barman, B.; Mondal, S.; Sivam, R. K. N.	2016	Journal of Clinical and Diagnostic Research	10	4	OD16-OD17		Case report
Scrub typhus presenting as acute myocardial infarction	Dhiman, P.; Sharma, A.; Raina, R.; Madhabhavi, I.; Gupta, S.	2012	Online Journal of Health and Allied Sciences	11	3			Case report
Scrub typhus after a trip to India	Henry, J.; Beckwith, H.; Dubrey, S.	2014	Qjm	107	6	483-483		Case report
Diagnostic and therapeutic challenges	Han, S. B.; Kim, J. H.; Kim, S. J.; Yu, Y. S.; Cunningham, E. T.	2008	Retina	28	8	1166-1169		Case report
Scrub typhus-associated severe hemophagocytic lymphohistiocytosis with encephalomyelitis leading to permanent sequelae: a case report and review of the literature	Han, DongKyun; Baek, HeeJo; Shin, MyungGeun; Kim, JinWoong; Kook, Hoon; Hwang, TaiJu	2012	Journal of Pediatric Hematology and Oncology	34	7	531-533		Case report
Hemophagocytic Lymphohistiocytosis (HLH) associated with scrub typhus: Case report from a tertiary care centre	Gomber, A.; Choudhary, Z.; Madan, G. B.; Sharma, A.; Kumar, V.; Marwah, S.; Nigam, A. S.	2016	Indian Journal of Hematology and Blood Transfusion	32 (Supplement 2)		S387		Case report; Conference abstract
Lost in a haystack: the importance of physical re-examination	Dheeraj, Jain; Stalin, Viswanathan; Jagatheeswari, Shanmugam	2014	Journal of Infection and Public Health	7	5	450-452		Case report
Scrub typhus meningitis in a renal transplant recipient	Dhanapriya, J.; Dineshkumar, T.; Sakthirajan, R.; Murugan, S.; Jayaprakash, V.; Balasubramaniyan, T.; Gopalakrishnan, N.	2017	Indian Journal of Nephrology	27	2	151-153		Case report
Pancreatitis in Scrub typhus: A rare complication	Dhakal, M.; Dhakal, O. P.; Bhandari, D.	2014	BMJ Case Reports	(no pagination)	201849			Case report
Opsoclonus in scrub typhus	Devavrata, Sahu; Muralidhar, Varma; Sudha, Vidyasagar	2017	Journal of Clinical and Scientific Research	6	2	113-116		Case report
Scrub typhus meningitis from urban Delhi - an atypical presentation	Darbari, Lal; Rohan, Tewani; Mala, Chhabra; Dhariwal, A. C.	2015	Journal of Communicable Diseases	47	1	19-20		Case report
A case of scrub typhus requiring maintenance hemodialysis	Dae Yeon, Kim; Hee Soon, Park; Dong Jae, Han; Hyo Chul, Kang; Ji Hye, Lee; Won Jong, Jang; Hyo Wook, Gil; Jong Oh, Yang; Eun Young, Lee; Sae Yong, Hong	2013	Kidney Research and Clinical Practice	32	4	190-193		Case report
Opsoclonus in scrub typhus	D'sa, S.; Singh, S.; Sowmya, S.	2012	Journal of Postgraduate Medicine	58	4	296-297		Case report
Scrub typhus hepatitis confirmed by immunohistochemical staining	Chung, JongHoon; Lim, SungChul; Yun, NaRa; Shin, SungHeui; Kim, ChoonMee; Kim, DongMin	2012	World Journal of Gastroenterology	18	36	5138-5141		Case report
A Case of Scrub Typhus Complicated by Adult Respiratory Distress Syndrome and Successful Management with Extracorporeal Membrane Oxygenation	Choi, W. Y.; Lee, S. Y.; Kwon, H. Y.; Im, J. H.; Durey, A.; Baek, J. H.; Kim, Y. S.; Kang, J. S.; Lee, J. S.	2016	American Journal of Tropical Medicine & Hygiene	95	3	554-7		Case report
Education and imaging. Gastrointestinal: Scrub typhus induced acute gastric ulceration	Cho, S. W.; Hwang, J. T.; Oh, T. H.	2010	Journal of Gastroenterology & Hepatology	25	7	1331		Case report
Bilateral optic neuritis associated with scrub typhus	Cho, H. J.; Choi, J. H.; Sung, S. M.; Jung, D. S.; Choi, K. D.	2013	European Journal of Neurology	20	12	e129-e130		Case report
Scrub typhus associated with transient parkinsonism and myoclonus	Chiou, Y. H.; Yang, C. J.; Lai, T. H.	2013	Journal of Clinical Neuroscience	20	1	182-183		Case report
Scrub typhus-associated acute disseminated encephalomyelitis	Chen, P. H.; Hung, K. H.; Cheng, S. J.; Hsu, K. N.	2006	Acta Neurologica Taiwanica	15	4	251-254		Case report
Scrub typhus pneumonitis	Chen, C. H.; Liao, W. C.; Tu, C. Y.	2011	Qjm	104	6	537-538		Case report
Scrub typhus masquerading as acute pancreatitis	Chaturvedi, A.; Gupta, M.; Bhardwaj, S.; Handa, D.	2016	BMJ Case Reports	2016 (no pagination)	213929			Case report
Pericarditis due to tsutsugamushi Disease	Chang, JungHyun; Ju, MiSoon; Chang, JeeEun; Park, YoungSik; Han, WoonSup; Kim, IkSang; Chang, WooHyun	2000	Scandinavian Journal of Infectious Diseases	32	1	101-102		Case report
Severe pediatric acute respiratory distress syndrome due to scrub typhus: Successful ventilation with airway pressure release ventilation mode after becoming refractory to protective ventilation	Chandelia, S.; Jain, S.	2017	Indian Journal of Critical Care Medicine	21	5	326-328		Case report
Unusual presentation of scrub typhus in a post-partum patient: A diagnostic dilemma	Biswal, M.; Jafra, A.; Sahni, N.; Sharma, M.; Sikka, P.; Suri, V.	2017	Anaesthesia, Pain and Intensive Care	21	3	374-376		Case report
Cerebellitis as an atypical manifestation of scrub typhus	Bhoil, R.; Kumar, S.; Sood, R. G.; Bhoil, S.; Verma, R.; Thakur, R.	2016	Neurology	86	22	2113-2114		Case report
Pancreatitis in scrub typhus	Bhatt, A.; Menon, A. A.; Bhat, R.; Gurusiddana, S. G. T.	2014	Journal of Global Infectious Diseases	6	1	28-30		Case report
Eschar of Scrub Typhus Hidden in Umbilicus	Bhat, N. K.; Jindal, R.; Dhar, M.	2018	Indian Journal of Pediatrics	85	3	247-248		Case report
Abducens nerve palsy in a patient with scrub typhus: A case report	Bhardwaj, B.; Panda, P.; Revannasiddaiah, S.; Bhardwaj, H.	2013	Tropical Biomedicine	30	4	706-709		Case report
Scrub typhus presenting as acute respiratory distress syndrome: case report	Baruah, U.; Sachdeva, H. C.; Sahni, A.	2016	Tropical Doctor	46	3	170-172		Case report
An unusual presentation of scrub typhus	Banda, G. R.; Buddu, S. R.; Ballal, P.; Belle, J.	2016	Journal of Clinical and Diagnostic Research	10	9	OD07-OD08		Case report
Idiopathic systemic capillary leak syndrome: A diagnostic challenge and its management	Bahirwani, J. T.; Maddala, R. N. M.; Stanley, W.; Prabhu, M.	2017	Journal of Clinical and Diagnostic Research	11	10	OD01-OD02		Case report; Not on ST
Classical eschar in scrub typhus	Bafna, P.; Kadhiravan, T.	2014	Indian Journal of Medical Research	140	DEC	792		Case report
Scrub typhus with sepsis and acute respiratory distress syndrome	Asok, Kurup; Aneesh, Issac; Loh, JinPhang; Lee, TooBou; Chua, R.; Pradeep, Bist; Chao, C. C.; Lewis, M.; Gubler, D. J.; Ching, W. M.; Ooi, EngEong; Bindu, Sukumaran	2013	Journal of Clinical Microbiology	51	8	2787-2790		Case report
Postinfectious optic neuritis associated with scrub typhus	Cho, H. J.; Choi, K. D.	2012	Neuro-Ophthalmology	1)		29		Case report; Conference old
Is AQP4-autoantibody predictive of relapsing course in nmo spectrum disorder?	An, J. Y.; Kim, W.; Shim, D. S.; Lee, K. S.	2014	Multiple Sclerosis	20 (7)		939		Case report; Conference old
Scrub typhus complicated by acute respiratory distress syndrome and acute liver failure: a case report from Northeast India	Dibyajyoti, Goswami; Arlangki, Hing; Ananta, Das; Lyngdoh, M.	2013	International Journal of Infectious Diseases	17	8	e644-e645		Case report; Weil-Felix
Acute myocardial infarction following scrub typhus infection	Kim, D. G.; Kim, J. W.; Choi, Y. S.; Kim, S. H.; Kim, S. M.; Park, C. G.; Seo, H. S.; Oh, D. J.	2007	International Journal of Cardiology	114	1	E18-E20		Case report; Letter
Emerging infections in Kerala: a case of scrub typhus	Ittyachen, A. M.	2009	National Medical Journal of India	22	6	333-334		Case report; Letter
Reporting a case of scrub Typhus from Andhra Pradesh	Harikishan, Boorugu; Dinaker, M.; Roy, N. D.; Jude, J. A.	2010	Journal of the Association of Physicians of India	58	August			Case report; Letter
Scrub typhus in a child: looking behind the ear and beyond	Chandrasekaran, Venkatesh; Russelian, Arulraj; Palanisamy, Soundararajan; Sadagopan, Srinivasan	2014	Indian Journal of Dermatology, Venereology & Leprology	80	2	165-166		Case report; Letter
Acute pancreatitis due to scrub typhus	Ahmed, A. S. I.; Prabhakar, A. K. P.; Sathyendra, S.; Abraham, O. C.	2014	Journal of Global Infectious Diseases	6	1	31-34		Case report
Atypical eschar sites in scrub typhus in sub-Himalayas	Aggarwal, P.; Mahesh, D. M.; Ravi Kumar, V.; Himral, P.; Kaushal, S. S.; Verma, B. S.	2009	The Journal of the Association of Physicians of India	57		154		Case report; Weil-Felix
Orientia tsutsugamushi in lung of patient with acute respiratory distress syndrome, France, 2013	Angelakis, E.; Patrick, G.; Peloni, J. M.; Wey, P. F.; Perreal, C.; Raoult, D.	2015	Emerging Infectious Diseases	21	2	373-375		Case report; Letter
Scrub typhus: a rare cause of multiorgan failure in a surgical patient presenting with deep venous thrombosis	Angamuthu, Natarajan; Rozario, A.; Santhosh, A. O.; Kanth, C. N. L.	2002	Tropical Doctor	32	2	115-116		Case report; Weil-Felix
Eschar: A cutaneous clue to scrub typhus	Aggarwal, S.; Sharma, A.; Sharma, V.	2012	Brazilian Journal of Infectious Diseases	16	4	407-408		Case report; Letter
First case series of emerging Rickettsial neonatal sepsis identified by polymerase chain reaction-based deoxyribonucleic acid sequencing	Aarthi, P.; Bagyalakshmi, R.; Mohan, K. R.; Krishna, M.; Nitin, M.; Madhavan, H. N.; Kalyani, S.	2013	Indian Journal of Medical Microbiology	31	4	343-348		Cross-sectional
Upper gastrointestinal endoscopic features and predictable factors for clinical severity in the patients with tsutsugamushi disease	Park, J. H.; Shim, S. G.	2005	Korean Journal of Medicine	69	5	518-527		Check again; Korean; Need translation; Prospective observational
A clinical research of tsutsugamushi disease occurred in and around Jeoung-up in the autumn of 2000	Kim, H. S.; Jo, K. H.; Kang, S. G.; Cha, M. J.; Hwang, H. H.	2002	Journal of the Korean Academy of Family Medicine	23	1	87-95		Korean; Need translation
Factors Affecting Disease Duration in Patients with Tsutsugamushi Disease	Lee, J. S.; Kang, J. H.; Cho, B. K.; Yu, B. Y.	2007	Journal of the Korean Academy of Family Medicine	28	10	774-781		Korean; Need translation
A Preliminary Report on the Clinical Efficacy of Telithromycin for the Treatment of Scrub Typhus	Lim, J. H.; Lee, S. Y.; Lee, J. S.; Choi, S.; Kim, E. S.; Chung, M. H.; Kang, J. S.; Lee, H. J.; Cho, Y. K.; Lee, S. O.	2006	Infection and Chemotherapy	38	1	39-44		Korean; Need translation; Trial

### Sheet: included
Title	Authors	Published Year	Journal	Volume	Issue	Pages	DOI	Tags
Study on 40 cases of rickettsia	Miah, M. T.; Rahman, S.; Sarker, C. N.; Khan, G. K.; Barman, T. K.	2007	Mymensingh medical journal : MMJ	16	1	85-88		No full text; Retrieved from library; Weil-Felix
Serious complications in scrub typhus	Tsay, RenWen; Chang, FengYee	1998	Journal of Microbiology, Immunology and Infection	31	4	240-244		Characteristic; No full text; Retrieved from library
Scrub typhus: A common rickettsial disease emerging in a new geographical region of north India	Bhat, N. K.; Dhar, M.; Mittal, G.; Chandra, H.; Rawat, A.; Chandar, V.	2014	Journal of Pediatric Infectious Diseases	9	2	93-99		No full text; Prospective observational; Retrieved from library
Effects of Rifampin and Doxycycline Treatments in Patients With Uncomplicated Scrub Typhus: An Open-Label, Randomized, Controlled Trial	Kim, Y. S.; Kim, D. M.; Yoon, N. R.; Jang, M. S.; Kim, C. M.	2018		67	4	600-605	10.1093/cid/ciy130	Trial
Scrub typhus in adults in a teaching hospital in north Karnataka, 2011-2012	Rajoor, U. G.; Gundikeri, S. K.; Sindhur, J. C.; Dhananjaya, M.	2013	Annals of Tropical Medicine and Public Health	6	6	614-617		Weil-Felix
Scrub typhus in children at a tertiary hospital in southern India: clinical profile and complications	Kumar, M.; Krishnamurthy, S.; Delhikumar, C. G.; Narayanan, P.; Biswal, N.; Srinivasan, S.	2012	Journal of Infection and Public Health	5	1	82-8		Prospective observational; Weil-Felix
Is VEGF a marker of severity of scrub typhus infection?	Mani, V. E.; Chauhan, P. S.; Kalita, J.; Bhoi, S. K.; Misra, U. K.	2016	European Journal of Clinical Microbiology and Infectious Diseases	35	2	305-310		Prospective observational
Prescribing patterns of drugs in acute respiratory distress syndrome (ARDS): An observational study	Magazine, R.; Rao, S.; Chogtu, B.	2015	Journal of Clinical and Diagnostic Research	9	2	FC01-FC04		Check again
Pattern of acute kidney injury & its out come seen in medical wards in atertiary care referral hospital	Jennie, S.; Sujit, S.; Vivek Praveen, R.; Chandramohan, G.; Thirumavalavan, S.; Noor Mohammed, S. A. K.; Srinivasaprasad, N. D.; Abhinesh, V.; Manokaran,; Edwin Fernando, M.; Jayanivash,; Aishwarya,	2016	Indian Journal of Nephrology	26 (8 Supplement 1)		S133-S134		Check again; Conference abstract; Prospective observational
Neurodevelopmental and behavioral outcomes in children with sepsis-associated encephalopathy admitted to pediatric intensive care unit: A prospective case control study	Kaur, J.; Singhi, P.; Singhi, S.; Malhi, P.; Saini, A. G.	2015	Journal of Child Neurology	31	6	683-690		Check again; Cohort
Etiology and Outcomes of ARDS in a Resource Limited Urban Tropical Setting	Kumar, S. S.; Selvarajan Chettiar, K. P.; Nambiar, R.	2017	Journal of the National Medical Association.					Check again; Prospective observational
Association between heat shock protein 70 gene polymorphisms and clinical outcomes in intensive care unit patients with sepsis	Kartik, Ramakrishna; Srinivasan, Pugazhendhi; Jayakanthan, Kabeerdoss; Peter, J. V.	2014	Indian Journal of Critical Care Medicine	18	4	205-211		Prospective observational
Differential diagnosis of scrub typhus meningitis from tuberculous meningitis using clinical and laboratory features	Valappil, A. V.; Thiruvoth, S.; Peedikayil, J. M.; Raghunath, P.; Thekkedath, M.	2017	Clinical Neurology and Neurosurgery	163		76-80		Characteristic
A prospective study of the causes of febrile illness requiring hospitalization in children in Cambodia.[Erratum appears in PLoS One. 2015;10(3):e0119976 Note: Paris, Daniel [corrected to Paris, Daniel H]; PMID: 25811600]	Chheng, K.; Carter, M. J.; Emary, K.; Chanpheaktra, N.; Moore, C. E.; Stoesser, N.; Putchhat, H.; Sona, S.; Reaksmey, S.; Kitsutani, P.; Sar, B.; van Doorn, H. R.; Uyen, N. H.; Van Tan, L.; Paris, D. H.; Blacksell, S. D.; Amornchai, P.; Wuthiekanun, V.; Parry, C. M.; Day, N. P.; Kumar, V.	2013	PLoS ONE [Electronic Resource]	8	4	e60634		Prospective observational
Clinical profile and outcome of scrub typhus infection in children from a tertiary care hospital	Janakiraman, L.; Natarajan, S.; Ramaswamy, G.; Lakshmi, L. P.; Appaswamy Iyengar, A.	2016	European Journal of Pediatrics	175 (11)		1542-1543		Conference abstract; Prospective observational
Outbreak of scrub typhus in Pondicherry	Vivekanandan, M.; Anna, Mani; Priya, Y. S.; Singh, A. P.; Samuel, Jayakumar; Shashikala, Purty	2010	Journal of the Association of Physicians of India	58	January	24-28		Prospective observational
Causes of non-malarial fever in Laos: A prospective study	Mayxay, M.; Castonguay-Vanier, J.; Chansamouth, V.; Dubot-Peres, A.; Paris, D. H.; Phetsouvanh, R.; Tangkhabuanbutra, J.; Douangdala, P.; Inthalath, S.; Souvannasing, P.; Slesak, G.; Tongyoo, N.; Chanthongthip, A.; Panyanouvong, P.; Sibounheuang, B.; Phommasone, K.; Dohnt, M.; Phonekeo, D.; Hongvanthong, B.; Xayadeth, S.; Ketmayoon, P.; Blacksell, S. D.; Moore, C. E.; Craig, S. B.; Burns, M. A.; von Sonnenburg, F.; Corwin, A.; de Lamballerie, X.; Gonzalez, I. J.; Christophel, E. M.; Cawthorne, A.; Bell, D.; Newton, P. N.	2013	The Lancet Global Health	1	1	e46-e54		Prospective observational
The Aetiologies and Impact of Fever in Pregnant Inpatients in Vientiane, Laos	Chansamouth, V.; Thammasack, S.; Phetsouvanh, R.; Keoluangkot, V.; Moore, C. E.; Blacksell, S. D.; Castonguay-Vanier, J.; Dubot-Peres, A.; Tangkhabuanbutra, J.; Tongyoo, N.; Souphaphonh, P.; Sengvilaipaseuth, O.; Vongsouvath, M.; Phommasone, K.; Sengdethka, D.; Seurbsanith, A.; Craig, S. B.; Hermann, L.; Strobel, M.; Newton, P. N.	2016	PLoS Neglected Tropical Diseases	10 (4) (no pagination)	e0004577			Pregnancy; Prospective observational
Epidemic of Scrub Typhus in Haroti Region of Rajasthan	Wahid, Abdul; Jain, Gaurav; Meena, S. R.; Pahadia, Manish; Saluja, Manoj; Puneeth, U. M.	2015						Prospective observational
Scrub typhus: Clinical spectrum and outcome	Venkategowda, P. M.; Rao, S. M.; Mutkule, D. P.; Rao, M. V.; Taggu, A. N.	2015	Indian Journal of Critical Care Medicine	19	4	208-213		Prospective observational
Scrub typhus in South India: clinical and laboratory manifestations, genetic variability, and outcome	Varghese, G. M.; Janardhanan, J.; Trowbridge, P.; Peter, J. V.; Prakash, J. A.; Sathyendra, S.; Thomas, K.; David, T. S.; Kavitha, M. L.; Abraham, O. C.; Mathai, D.	2013	International Journal of Infectious Diseases	17	11	e981-7		Prospective observational
Scrub typhus among hospitalised patients with febrile illness in South India: Magnitude and clinical predictors	Varghese, G. M.; Abraham, O. C.; Mathai, D.; Thomas, K.; Aaron, R.; Kavitha, M. L.; Mathai, E.	2006	Journal of Infection	52	1	56-60		Characteristic; Check again
Acute respiratory distress syndrome in scrub typhus	Tsay, R. W.; Chang, F. Y.	2002	Qjm	95	2	126-128		Cross-sectional
Scrub typhus in northeastern Thailand: Eschar distribution, abnormal electrocardiographic findings, and predictors of fatal outcome	Thipmontree, W.; Tantibhedhyangkul, W.; Silpasakorn, S.; Wongsawat, E.; Waywa, D.; Suputtamongkol, Y.	2016	American Journal of Tropical Medicine and Hygiene	95	4	769-773		Characteristic
Septic shock secondary to scrub typhus: characteristics and complications	Thap, L. C.; Supanaranond, W.; Treeprasertsuk, S.; Kitvatanachai, S.; Chinprasatsak, S.; Phonrat, B.	2002	The Southeast Asian journal of tropical medicine and public health	33	4	780-786		Prospective observational
CNS Manifestations in Orientia tsutsugamushi Disease (Scrub Typhus) in North India	Sood, A. K.; Chauhan, L.; Gupta, H.	2016	Indian Journal of Pediatrics	83	7	634-639		Prospective observational
Association of high Orientia tsutsugamushi DNA loads with disease of greater severity in adults with scrub typhus	Sonthayanon, P.; Chierakul, W.; Wuthiekanun, V.; Phimda, K.; Pukrittayakamee, S.; Day, N. P.; Peacock, S. J.	2009	Journal of Clinical Microbiology	47	2	430-434		Cohort
Magnitude and features of scrub typhus and spotted fever in children in India	Somashekar, H. R.; Moses, P. D.; Sreeja, Pavithran; Mathew, L. G.; Indira, Agarwal; Rolain, J. M.; Raoult, D.; Varghese, G. M.; Mathai, E.	2006	Journal of Tropical Pediatrics	52	3	228-229
Clinical and paraclinical profile, and predictors of outcome in 90 cases of scrub typhus, Meghalaya, India	Sivarajan, S.; Shivalli, S.; Bhuyan, D.; Mawlong, M.; Barman, R.	2016	Infectious Diseases of Poverty	5 (1) (no pagination)	91			Prospective observational
Epidemiologic, clinical and laboratory features of scrub typhus in thirty Thai children	Sirisanthana, V.; Puthanakit, T.; Sirisanthana, T.	2003	Pediatric Infectious Disease Journal	22	4	341-345		Characteristic
Recent outbreak of scrub typhus in North Western part of India	Sinha, Parul; Gupta, Sweta; Dawra, Romika; Rijhawan, Puneet	2015						Prospective observational
Tropical fevers in Indian intensive care units: A prospective multicenter study	Singhi, S.; Rungta, N.; Nallasamy, K.; Bhalla, A.; Peter, J. V.; Chaudhary, D.; Mishra, R.; Shastri, P.; Bhagchandani, R.; Chugh, T. D.	2017	Indian Journal of Critical Care Medicine	21	12	811-818		Prospective observational
A study of complications of scrub typhus in a tertiary health care institute of Uttarakhand, India	Singh, S. P.; Singh, Ragini; Ahmad, Niaz	2014						Prospective observational
Scrub typus in children: clinical profile and complications	Shikha, Khandelwal; Meena, J. K.; Sharma, B. S.	2015	Pediatric OnCall	12	4			Prospective observational
Analysis of Two Outbreaks of Scrub Typhus in Rajasthan: A Clinico-epidemiological Study	Sharma, R.; Krishna, V. P.; Manjunath,; Singh, H.; Shrivastava, S.; Singh, V.; Dariya, S. S.; Soni, M.; Sharma, S.	2014	The Journal of the Association of Physicians of India	62	12	24-29		Characteristic
Does the presence of an eschar correlate with severity of scrub typhus infection?	Shaikh, I. A. A.; Kundavaram, P. P. A.; Mitra, S.; Jayakaran, J. A. J.; Trinity, P.; Varghese, G. M.	2017	Indian Journal of Medical Sciences	69	1	36-39		Prospective observational
Outbreak of pediatric Scrub Typhus in South India: a preliminary report	Selvaraj, Stephen; Gandhi, Kandhakumari; Vinithra, S. M.; Jothimani, Pradeep; Chandrasekaran, Venkatesh; Venkatachalam, Namachivayam	2013	Journal of Pediatric Infectious Diseases	8	3	125-129		Prospective observational
Renal manifestation in scrub typhus during a major outbreak in central Nepal	Sedhain, A.; Bhattarai, G. R.	2017	Indian Journal of Nephrology	27	6	440-445		Prospective observational
Clinical profile of scrub typhus in children treated in a tertiary care hospital in eastern India	Sarangi, R.; Pradhan, S.; Debata, N. C.; Mahapatra, S.	2016	Pediatria Polska	91	4	308-311		Prospective observational
Scrub typhus: A prospective, observational study during an outbreak in Rajasthan, India	Takhar, R. P.; Bunkar, M. L.; Arya, S.; Mirdha, N.; Mohd, A.	2017	National Medical Journal of India	30	2	69-72		Prospective observational
Clinical characteristics of acute kidney injury in patients with scrub typhus - RIFLE criteria validation	Sun In, O.; Kim, MoonChul; Park, JaeWoo; Yang, M. A.; Lee, CheonBeom; Yoon, HyunJu; Kim, JeongGwan; Lee, KwangYoung	2014	Journal of Infection and Chemotherapy	20	2	93-96		Prospective observational
Clinical significance of NGAL and KIM-1 for acute kidney injury in patients with scrub typhus	Sun, I. O.; Shin, S. H.; Cho, A. Y.; Yoon, H. J.; Chang, M. Y.; Lee, K. Y.	2017	PLoS ONE	12 (4) (no pagination)	e0175890			Prospective observational
Acute respiratory failure in scrub typhus patients	Sahoo, J. N.; Gurjar, M.; Harde, Y.	2016	Indian Journal of Critical Care Medicine	20	8	480-484		Prospective observational
Rickettsial infections and their clinical presentations in the Western Province of Sri Lanka: a hospital-based study	Premaratna, R.; Loftis, A. D.; Chandrasena, T. G.; Dasch, G. A.; de Silva, H. J.	2008	International Journal of Infectious Diseases	12	2	198-202
Anti-nuclear antibody (ANA) expression in severe scrub typhus infection-preliminary observations	Peter, J. V.; Griffith, M.; Jude, J.	2013	Internal Medicine Journal	3)		48		Prospective observational
Severity predictors in eschar-positive scrub typhus and role of serum osteopontin	Park, SangWon; Lee, ChangSeop; Lee, ChiKug; Kwak, YeeGyung; Moon, ChiSook; Kim, BaekNam; Kim, EuSuk; Kang, JaeMyung; Oh, MyoungDon	2011	American Journal of Tropical Medicine and Hygiene	85	5	924-930		Prospective observational
Clinical course of monoclonal and oligoclonal gammopathies in patients infected with Orientia tsutsugamushi	Park, DoSim; Cho, JiHyun; Lee, JaeHoon; Lee, KeyEarn	2009	American Journal of Tropical Medicine and Hygiene	81	4	660-664		Prospective observational
Coagulation and inflammation in scrub typhus and murine typhus - prospective comparative study from Laos	Paris, D. H.; Chansamouth, V.; Nawtaisong, P.; Lowenberg, E. C.; Phetsouvanh, R.; Blacksell, S. D.; Lee, S. J.; Dondorp, A. M.; Poll, T. van der; Newton, P. N.; Levi, M.; Day, N. P. J.	2012	Clinical Microbiology and Infection	18	12	1221-1228		Prospective observational
Clinical profile of scrub typhus in children	Palanivel, S.; Nedunchelian, K.; Poovazhagi, V.; Raghunadan, R.; Ramachandran, P.	2012	Indian Journal of Pediatrics	79	11	1459-1462		Prospective observational
Increased endothelial and macrophage markers are associated with disease severity and mortality in scrub typhus	Otterdal, K.; Janardhanan, J.; Astrup, E.; Ueland, T.; Prakash, J. A.; Lekva, T.; Abraham, O. C.; Thomas, K.; Damas, J. K.; Mathews, P.; Mathai, D.; Aukrust, P.; Varghese, G. M.	2014	Journal of Infection	69	5	462-9		Cohort
Scrub typhus in a tertiary care hospital in north India	Navneet, Sharma; Manisha, Biswal; Abhay, Kumar; Kamran, Zaman; Sanjay, Jain; Ashish, Bhalla	2016	American Journal of Tropical Medicine and Hygiene	95	2	447-451
Clinico - Laboratory Profile of Scrub Typhus - An Emerging Rickettsiosis in India	Narayanasamy, D. K.; Arunagirinathan, A. K.; Kumar, R. K.; Raghavendran, V. D.	2016	Indian Journal of Pediatrics	83	2013-12-01	1392-1397
Scrub typhus in patients reporting with acute febrile illness at a tertiary health care institution in Goa	Narvencar, K. P.; Rodrigues, S.; Nevrekar, R. P.; Dias, L.; Dias, A.; Vaz, M.; Gomes, E.	2012	Indian Journal of Medical Research	136	6	1020-4
Predictors of Severity in Pediatric Scrub Typhus	Narayanasamy, D. K.; Arun Babu, T.; Vijayadevagaran, V.; Kittu, D.; Ananthakrishnan, S.	2018	Indian Journal of Pediatrics			2021-05-01		Prospective observational
Acute encephalitis syndrome in Gorakhpur, Uttar Pradesh, India - role of scrub typhus	Murhekar, M. V.; Mahima, Mittal; Prakash, J. A. J.; Pillai, V. M.; Mahim, Mittal	2016	Journal of Infection	73	6	623-626		Letter
Neurological manifestations of scrub typhus	Misra, U. K.; Kalita, J.; Mani, V. E.	2015	Journal of Neurology, Neurosurgery and Psychiatry	86	7	761-766		Prospective observational
Arthropod borne disease: The leading cause of fever in pregnancy on the thai-burmese border	McGready, R.; Ashley, E. A.; Wuthiekanun, V.; Tan, S. O.; Pimanpanarak, M.; Viladpai-Nguen, S. J.; Jesadapanpong, W.; Blacksell, S. D.; Peacock, S. J.; Paris, D. H.; Day, N. P.; Singhasivanon, P.; White, N. J.; Nosten, F.	2010	PLoS Neglected Tropical Diseases	4 (11) (no pagination)	e888			Pregnancy; Prospective observational
Clinical features, laboratory findings and complications of scrub typhus in South Indian children	Manjunath, V. G.; Hedda, P.; Vijaykumar, G. S.; Kumar, J. K.; Murthy, S.	2017	Journal of Nepal Paediatric Society	37	1	21-24		Prospective observational
Characteristics of pediatric scrub typhus in a new endemic region of northern China	Liu, YunXi; Jia, Na; Suo, JiJiang; Xing, YuBin; Liu, Gang; Xiao, HongJu; Jia, Ning; Zhao, ZhongTang; Min, JingSi; Feng, PeiTian; Ma, ShuBin; Richardus, J. H.; Cao, WuChun	2009	Pediatric Infectious Disease Journal	28	12	1111-1114		Prospective observational
Pattern of clinical presentation, laboratory findings and mortality risk among patients of scrub typhus in Western Himalayas	Mahajan, S. K.; Raina, R.; Singh, B.; Singh, D. V.; Kanga, A.; Sharma, A.; Kaushal, S. S.	2016	Journal of Association of Physicians of India	64	MARCH	26-30		Prospective observational
Dynamics of clinical symptoms in patients with scrub typhus	Lee, C. S.; Kim, E. S.; Kwak, Y. G.; Moon, C. S.; Lee, J. H.; Kim, B. N.	2012	Clinical Microbiology and Infection	3)		430		Prospective observational
The difference in clinical characteristics between acute Q fever and scrub typhus in southern Taiwan	Lai, ChungHsu; Huang, ChunKai; Weng, HuiChing; Chung, HsingChun; Liang, ShiouHaur; Lin, JiunNong; Lin, ChihWen; Hsu, ChuanYuan; Lin, HsiHsun	2009	International Journal of Infectious Diseases	13	3	387-393		Prospective observational
Scrub typhus is an under-recognized cause of acute febrile illness with acute kidney injury in India	Kumar, V.; Kumar, V.; Yadav, A. K.; Iyengar, S.; Bhalla, A.; Sharma, N.; Aggarwal, R.; Jain, S.; Jha, V.	2014	PLoS Neglected Tropical Diseases [electronic resource]	8	1	e2605
Clinical profile and complications of scrub typhus: Hospital-based study in sub-himalayan region	Kumar, R.; Thakur, S.; Bhawani, R.; Kanga, A.; Ranjan, A.	2016	Journal of Association of Physicians of India	64	DECEMBER	30-34		Prospective observational
Clinical Profile of Scrub Typhus in Pregnancy in Sub-Himalayan Region	Kumar, R.; Thakur, S.; Bhawani, R.; Kanga, A.; Ranjan, A.	2016	Journal of Obstetrics and Gynecology of India	66	Supplement 1	82-87		Pregnancy; Prospective observational
Pediatric scrub typhus in Southern Kerala: An emerging public health problem	Krishnan, R.; Pillai, R. K.; Elizabeth, K. E.; Shanavas, A.; Bindusha, S.	2016	Clinical Epidemiology and Global Health	4	2	89-94		Prospective observational
Orientia tsutsugamushi bacteremia and cytokine levels in Vietnamese scrub typhus patients	Kramme, S.; An le, V.; Khoa, N. D.; Trin le, V.; Tannich, E.; Rybniker, J.; Fleischer, B.; Drosten, C.; Panning, M.	2009	Journal of Clinical Microbiology	47	3	586-9		Prospective observational
Differences in clinical features according to Boryoung and Karp genotypes of Orientia tsutsugamushi	Kim, D. M.; Yun, N. R.; Neupane, G. P.; Shin, S. H.; Ryu, S. Y.; Yoon, H. J.; Wie, S. H.; Kim, W. J.; Lee, C. Y.; Choi, J. S.; Yang, T. Y.	2011	PLoS ONE [Electronic Resource]	6	8	e22731		Cross-sectional
A serosurvey of Orientia tsutsugamushi from patients with scrub typhus	Kim, D. M.; Lee, Y. M.; Back, J. H.; Yang, T. Y.; Lee, J. H.; Song, H. J.; Shim, S. K.; Hwang, K. J.; Park, M. Y.	2010	Clinical Microbiology and Infection	16	5	447-451		Prospective observational; Seroprevalence
Persistence of Orientia tsutsugamushi in humans	Chung, M. H.; Lee, J. S.; Baek, J. H.; Kim, M.; Kang, J. S.	2012	Journal of Korean Medical Science	27	3	231-235		Prospective observational
Predictors of severity of scrub typhus in the Indian subcontinent	Karanth, S. S.; Marupudi, K. C.; Sama, V. P. R.; Gupta, A.; Ballal, K.; Kamath, A.	2014	Asian Pacific Journal of Tropical Disease	4	S2	S674-S678		Prospective observational
Spectrum and outcome of acute infectious encephalitis/encephalopathy in an intensive care unit from India	Kalita, J.; Mani, V. E.; Bhoi, S. K.; Misra, U. K.	2017	Qjm	110	3	141-148		Prospective observational
Scrub typhus and spotted fever among hospitalised children in South India: Clinical profile and serological epidemiology	Kalal, B. S.; Puranik, P.; Nagaraj, S.; Rego, S.; Shet, A.	2016	Indian Journal of Medical Microbiology	34	3	293-298		Prospective observational
Status epilepticus in scrub typhus	Jayantee, Kalita; Mani, V. E.; Bhoi, S. K.; Misra, U. K.	2016	Epilepsia	57	7	e125-e128		Prospective observational
Clinical Manifestations and Complications of Scrub Typhus : A Hospital Based Study from North Eastern India	Jamil, M.; Lyngrah, K. G.; Lyngdoh, M.; Hussain, M.	2014	The Journal of the Association of Physicians of India	62	12	19-23		Prospective observational
Elevated levels of von Willebrand factor and high mobility group box 1 (HMGB1) are associated with disease severity and clinical outcome of scrub typhus	Chen, H.; Ning, Z.; Qiu, Y.; Liao, Y.; Chang, H.; Ai, Y.; Wei, Y.; Deng, Y.; Shen, Y.	2017	International Journal of Infectious Diseases	61		114-120		Prognostic
Chest radiographic manifestations of scrub typhus	Abhilash, K.; Mannam, P. R.; Rajendran, K.; John, R. A.; Ramasami, P.	2016	Journal of Postgraduate Medicine	62	4	235-238		Cohort
Possibility of scrub typhus in fever of unknown origin (FUO) cases: An experience from Rajasthan	Bithu, R.; Kanodia, V.; Maheshwari, R. K.	2014	Indian Journal of Medical Microbiology	32	4	387-390		Check again; Prospective observational
Scrub typhus in Uttarakhand & adjoining Uttar Pradesh: seasonality, clinical presentations & predictors of mortality	Anurag, Bhargava; Reshma, Kaushik; Kaushik, R. M.; Anita, Sharma; Sohaib, Ahmad; Minakshi, Dhar; Garima, Mittal; Sushant, Khanduri; Priyannk, Pant; Rajesh, Kakkar	2016	Indian Journal of Medical Research	144	6	901-909		Prospective observational
HIV-1 suppression during acute scrub-typhus infection	Watt, G.; Kantipong, P.; de Souza, M.; Chanbancherd, P.; Jongsakul, K.; Ruangweerayud, R.; Loomis-Price, L. D.; Polonis, V.; Myint, K. S.; Birx, D. L.; Brown, A. E.; Krishna, S.	2000	Lancet	356	9228	475-9		Prospective observational
Correlation between the concentrations of tumor necrosis factor-Î± and the severity of disease in patients infected with Orientia tsutsugamushi	Iwasaki, H.; Mizoguchi, J.; Takada, N.; Tai, K.; Ikegaya, S.; Ueda, T.	2010	International Journal of Infectious Diseases	14	4	e328-e333	10.1016/j.ijid.2009.06.002	Prospective observational
Etiology and outcomes of ARDS in a rural-urban fringe hospital of South India	George, T.; Viswanathan, S.; Karnam, A. H. F.; Abraham, G.	2014	Critical Care Research and Practice	2014			10.1155/2014/181593	Prospective observational
Hepatic dysfunction in pediatric scrub typhus: Role of liver function test in diagnosis and marker of disease severity	Chanta, C.; Triratanapa, K.; Ratanasirichup, P.; Mahaprom, W.	2007	Journal of the Medical Association of Thailand	90	11	2366-2369		Prospective observational
Scrub Typhus in Children at a Tertiary Care Hospital in Odisha: A Study on Clinical, Laboratory Profile, Complications and Its Outcome	Choudhury, Jasashree; Rath, Debasmita; Sahu, R.	2016						Cohort
A study of muscle involvement in scrub typhus	Kalita, J.; Misra, U. K.; Mani, V. E.; Mahadevan, A.; Shankar, S. K.	2015	Journal of the Neurological Sciences	348	2021-02-01	226-230		Prospective observational
Emergence of scrub typhus in Northern India: experience from tertiary care hospital	Aggarwal, H. K.; Deepak, Jain; Vipin, Kaverappa; Anshul, Mittal; Sachin, Yadav; Abhishek, Gupta	2014	Klimik Dergisi	27	1	2021-11-06		Prospective observational
Acute undifferentiated febrile illness in patients presenting to a Tertiary Care Hospital in South India: Clinical spectrum and outcome	Abhilash, K.; Jeevan, J.; Mitra, S.; Paul, N.; Murugan, T.; Rangaraj, A.; David, S.; Hansdak, S.; Prakash, J.; Abraham, A.; Ramasami, P.; Sathyendra, S.; Sudarsanam, T.; Varghese, G.	2016	Journal of Global Infectious Diseases	8	4	147-154		Prospective observational
Doxycycline and rifampicin for mild scrub-typhus infections in northern Thailand: A randomised trial	Watt, G.; Kantipong, P.; Jongsakul, K.; Watcharapichat, P.; Phulsuksombati, D.; Strickman, D.	2000	Lancet	356	9235	1057-1061		Trial
A comparative trial of a single dose of azithromycin versus doxycycline for the treatment of mild scrub typhus	Kim, YeonSook; Yun, HwanJung; Shim, SooKyoung; Koo, SunHoe; Kim, SunYoung; Kim, SamYong	2004	Clinical Infectious Diseases	39	9	1329-1335		Trial
Controlled trial of a 5-day course of telithromycin versus doxycycline for treatment of mild to moderate scrub typhus	Kim, DongMin; Yu, KiDong; Lee, JiHyun; Kim, HyunKuk; Lee, SeungHyun	2007	Antimicrobial Agents and Chemotherapy	51	6	2011-2015		Trial
Comparison of a 3-day Course of Azithromycin with Doxycycline for the Treatment of Scrub Typhus	Chung, M. H.; Han, S. W.; Choi, M. G.; Chang, W. H.; Pai, H. J.; Shin, H. S.; Jung, H. J.; Kang, M. H.; Jung, J. Y.	2000	Korean Journal of Infectious Diseases	32	6	433-438		Trial
Randomized controlled trial of azithromycin versus doxycycline or chloramphenicol for treatment of uncomplicated pediatric scrub typhus	Chanta, C.; Phloenchaiwanit, P.	2015	Journal of the Medical Association of Thailand	98	8	756-760		Trial
Doxycycline versus azithromycin for treatment of leptospirosis and scrub typhus	Phimda, K; Hoontrakul, S; Suttinont, C; Chareonwat, S; Losuwanaluk, K; Chueasuwanchai, S; Chierakul, W; Suwancharoen, D; Silpasakorn, S; Saisongkorh, W; Peacock, Sj; Day, Np; Suputtamongkol, Y	2007	Antimicrobial Agents and Chemotherapy	51	9	3259-3263	10.1128/AAC.00508-07	Trial
Acute kidney injury in scrub typhus	Attur, R. P.; Kuppasamy, S.; Bairy, M.; Nagaraju, S. P.; Pammidi, N. R.; Kamath, V.; Kamath, A.; Rao, L.; Bairy, I.	2013	Clinical and Experimental Nephrology	17	5	725-729		Prospective observational
Clinical profile of scrub typhus in children and its association with hemophagocytic lymphohistiocytosis	Naveen, Sankhyan; Saptharishi, L. G.; Kandasamy, Sasidaran; Anil, Kanga; Singhi, S. C.	2014	Indian Pediatrics	51	8	651-653		Case series

### Sheet: update--irrelevant
Title	Authors	Published Year	Journal	Volume	Issue	Pages	DOI	Tags
Special Issue: Infectious diseases - II. (Special Issue: Infectious diseases - II.)		2019	Indian Journal of Practical Pediatrics	21	3	189-242
Infectious diseases. (Infectious diseases.)		2019	Medical Journal Armed Forces India	75	1	1-118
Scrub typhus, an emerging infectious disease in Chile	Abarca V, K.; Weitzel, T.; MartÃ­nez-Valdebenito, C.; Acosta-Jamett, G.	2018	Revista Chilena de Infectologia	35	6	696-699	10.4067/S0716-10182018000600696
Mapping environmental suitability of scrub in Nepal using maxent and random forest models	Acharya, B. K.; Chen, W.; Ruan, Z.; Pant, G. P.; Yang, Y.; Shah, L. P.; Cao, C.; Xu, Z.; Dhimal, M.; Lin, H.	2019	International Journal of Environmental Research and Public Health	16 (23) (no pagination)	4845
Identification of trombiculid mites (Acari: Trombiculidae) on rodents from ChiloÃ© Island and molecular evidence of infection with Orientia species	Acosta-Jamett, G.; MartÃ­nez-Valdebenito, C.; Beltrami, E.; Silva-de La Fuente, M. C.; Jiang, J.; Richards, A. L.; Weitzel, T.; Abarca, K.	2020	PLOS Neglected Tropical Diseases	14	1	e0007619	10.1371/journal.pntd.0007619
Meningitis due to scrub typhus: The importance of a differential diagnosis in an endemic area	Adhikari, S.; Paudyal, B.; Sigdel, K. R.; Basnyat, B.	2018	BMJ Case Reports	2018 (no pagination)	224499
Outcome Predictors in Scrub Typhus Requiring Ventilator and Vasopressor Support	Adhikari, S.; Poudel, R. S.; Shrestha, S.; Bhandari, N.	2020	Journal of Nepal Health Research Council	17	4	485-490
Predictors of Mortality in Scrub Typhus Infection Requiring Intensive Care Admission in Tertiary Healthcare Centre of Nepal	Adhikari, S.; Poudel, R. S.; Shrestha, S.; Lamichhane, P.	2018	Interdisciplinary Perspectives on Infectious Diseases	2018 (no pagination)	4867958
Scrub typhus coinfection with acute hepatitis a in a child with acute liver failure	Agrawal, A.; Gupta, S.; Aggarwal, B.; Rana, S.	2018	JK Science	20	1	51-52
Hemophagocytic lymphohistiocytosis with neurological manifestations in an infant with scrub typhus: a rare fatal occurrence	Agrwal, S.; Dabas, A.; Mantan, M.; Yadav, S.	2019	Tropical Doctor	49	1	52-53
A case of scrub typhus presenting as ards	Ahmed Siddique, A.; Jagadeesan, M.; Mariraj, I.; Ramkumar, M.; Prasanna Karthik, S.; Kannan, R.; Damodharan, J.; Mageshkumar, S.	2019	International Journal of Research in Pharmaceutical Sciences	10	3	2014-2016
Scrub typhus (Tsutsugamushi disease) in a patient presenting with hemophagocytic syndrome	Akagi, T.; Mukai, T.; Tsuji, S.; Morita, Y.	2018	Immunological Medicine	41	2	82-84
Distribution of Orientia tsutsugamushi in rodents and mites collected from Central India	Akhunji, B.; Bhate, R.; Pansare, N.; Chaudhari, S. P.; Khan, W.; Kurkure, N. V.; Kolte, S. W.; Barbuddhe, S. B.	2019	Environmental Monitoring & Assessment	191	2	82
Molecular characterization of Orientia tsutsugamushi causing scrub typhus among febrile patients in north-central Bangladesh	Al Amin, M. M.; Paul, S. K.; Aung, M. S.; Paul, A.; Aziz, M. A.; Khan, N. A.; Haque, A. K. M. F.; Ahamed, F.; Melan, A.; Sarker, S. R.; Hossain, M. A.; Ahmed, S.; Nasreen, S. A.; Haque, N.; Kobayashi, N.	2019	New Microbes and New Infections	32 (no pagination)	100595
Insight into trombiculosis: Two case reports	Anonymous,	2018	Journal of the American Academy of Dermatology	79 (3 Supplement 1)		AB169
Performance evaluation of a novel multiplexed lateral flow assay to identify common causes of fever in Asia and inform treatment decisions	Arafah, S.; Blacksell, S.; Mayo, M.; Currie, B.; Mace, A.; Ongarello, S.; Gunasekera, A.; Esfandiari, J.; Dittrich, S.	2019	American Journal of Tropical Medicine and Hygiene	101 (5 Supplement)		482-483
Detection of human parvovirus 4 DNA in the patients with acute encephalitis syndrome during seasonal outbreaks of the disease in Gorakhpur, India	Arankalle, V. A.; Srivastava, N.; Kushwaha, K. P.; Sen, A.; Ramdasi, A. Y.; Patel, P. A.; Kuthe, S.; Haldipur, B.; Sakpal, G. N.; Lole, K. S.; Ingle, N. B.	2019	Emerging Microbes and Infections	8	1	130-138
Following the tracks of kyasanur forest disease (KFD) in India	Arunkumar, G.	2018	VirusDisease	29 (2)		224
Geographical distribution and associated serovars of leptospirosis in India	Arunkumar, G.; Jayaram, A.; Krishnan, A.; Devadiga, S.; Abdulmajeed, J.; Papanna, M.; Robin, S.; Sushama, A.; Varamballi, P.; Nair, S.; D'Souza, G.; Pattanaik, S.; Maity, H.; Prasad, J.; Laserson, K. F.	2018	American Journal of Tropical Medicine and Hygiene	99 (4 Supplement)		148
Epidemiology of dengue in India-outcome of a facility based acute febrile illness (AFI) surveillance	Arunkumar, G.; Robin, S.; Sushama, A.; Sabeena, S. P.; Devadiga, S.; Nair, S.; Abdulmajeed, J.; Jayaram, A.; Varamballi, P.; Bhaskar, R.; Rao, C.; Prabhu, S.; Sheik, S.; Bhandari, Y.; Dodia, H. G.; Papanna, M.; Sen, P. K.; Prasad, J.; Laserson, K. F.	2018	American Journal of Tropical Medicine and Hygiene	99 (4 Supplement)		285-286
Massive splenomegaly in scrub typhus: A rare presentation	Atam, V.; Majumdar, A.; Himanshu, D.; Kumar, V.; Atam, I.	2020	IDCases	19 (no pagination)	e00680
Scrub typhus: the re-emerging infection. (Special Issue: Infectious diseases - II.)	Atul, Kukarni; Yajurvedi, A. V.	2019	Indian Journal of Practical Pediatrics	21	3	199-204
Clickable methionine as a universal probe for labelling intracellular bacteria	Atwal, S.; Giengkam, S.; Jaiyen, Y.; Feaga, H. A.; Dworkin, J.; Salje, J.	2020	Journal of Microbiological Methods	169			10.1016/j.mimet.2019.105812
Acute fulminant myocarditis as a rare manifestation in complicated scrub typhus: A case report	Avasthi, G. L.; Patel, P.; Kuka, R.; Mahajan, R.	2018	IHJ Cardiovascular Case Reports (CVCR)	2	Supplement 1	S18-S20
Anti-aquaporin-4 Antibody Positive Optic Neuritis Following Scrub Typhus in an Elderly Female	Bae, D. W.; An, J. Y.	2018	Neurologist	23	6	183-184
Ocular manifestations of Rickettsia conorii in South India	Balasundaram, M. B.; Manjunath, M.; Girish, Baliga; Forum, Kapadi	2018	Indian Journal of Ophthalmology	66	12	1840-1844
Prevalence of Orientia tsutsugamushi, Anaplasma phagocytophilum and Leptospira interrogans in striped field mice in Gwangju, Republic of Korea	Bang, M. S.; Kim, C. M.; Park, J. W.; Chung, J. K.; Kim, D. M.; Yun, N. R.	2019	PLoS ONE	14	8		10.1371/journal.pone.0215526
Energy balance in children with severe sepsis using indirect calorimetry: Prospective cohort study	Bansal, A.; Ismail, J.; Muralidharan, J.; Nallasamy, K.; Attri, S.	2018	Critical Care Medicine	46 (Supplement 1)		193
South Asia today: William Osler's world with antibiotics	Basnyat, B.	2018	The Lancet Global Health	6	7	e718-e719
Long-read whole genome sequencing and comparative analysis of six strains of the human pathogen Orientia tsutsugamushi	Batty, E. M.; Chaemchuen, S.; Blacksell, S.; Richards, A. L.; Paris, D.; Bowden, R.; Chan, C.; Ramkumar, Lachumanan; Day, N.; Donnelly, P.; Chen, S.; Salje, J.	2018	PLOS Neglected Tropical Diseases	12	6
Clinical profile and antibiotic sensitivity pattern in pediatric urinary tract infection of a tertiary care hospital in Bhubaneswar, Odisha	Behera, C. K.; Nayak, M. K.; Biswal, S. R.; Swain, N.; Pattnaik, S.	2018	Indian Journal of Public Health Research and Development	9	11	197-203
Clinicopathologic study of granulomatous lesions in the Bone Marrow	Belurkar, S.; Amprayi, A. J.; Manohar, C.	2018	Indian Journal of Forensic Medicine and Pathology	11	3	192-201	10.21088/ijfmp.0974.3383.11318.8
Marked elevation of serum lipase in scrub typhus without pancreatitis: a report of three cases	Bhargava, A.; Ali, S.; Rajeevan, R.; Udyavara, R.	2019	Tropical Doctor	49	4	314-316
Eschar of Scrub Typhus Hidden in Umbilicus	Bhat, N. K.; Jindal, R.; Dhar, M.	2018	Indian Journal of Pediatrics	85	3	247-248
Scrub Typhus Eschar	Bhat, N. K.; Pandita, N.; Dhar, M.	2020	Indian Pediatrics	57	1	93
Socio-demographic and clinico-epidemiological study of scrub typhus in two tertiary care hospitals of Kolkata	Bibhuti, Saha; Soumyadip, Chatterji; Kaushik, Mitra; Shibendu, Ghosh; Arindam, Naskar; Ghosh, M. K.; Suprio, Parui; Ayusmati, Thakur; Boudhayan, Bhattacharya; Debajyoti, Majumdar; Sayan, Chakraborty	2018	Journal of the Association of Physicians of India	66	May	22-25
Community-based prevalence of typhoid fever, typhus, brucellosis and malaria among symptomatic individuals in Afar Region, Ethiopia	Biruk, Zerfu; Girmay, Medhin; Gezahegne, Mamo; Gezahegn, Getahun; Tschopp, R.; Mengistu, Legesse	2018	PLOS Neglected Tropical Diseases	12	10
Genetic diversity of orientia tsutsugamushi in North India	Biswal, M.; Targain, R.; Kaur, J.; Sharma, N.; Bansal, A.	2019	American Journal of Tropical Medicine and Hygiene	101 (5 Supplement)		231
Evaluation of diagnostic sensitivity of Rapid Immuno-Chromatographic Card Test (ICT) against IgM ELISA for serological diagnosis of scrub typhus: an experience at a tertiary care centre in south-eastern Rajasthan	Deepti, Dashora; Tiwari, Y. K.; Priyanka, Saini; Surabhi, Sharma	2019	Research & Reviews: A Journal of Microbiology and Virology	9	1	85-91
Investigation of rats and pathogens in naval family area. [Chinese]	Deng, YuSong; Ren, Shuo; Cong, LiMing; Hao, YuLing; Zou, XiaoFeng; Li, WeiPeng	2018	Chinese Journal of Hygienic Insecticides & Equipments	24	4	358-360
In the Literature	Deresinski, S.	2018	Clinical Infectious Diseases	67	5	iii-iv
Guillainâ€“Barre syndrome: a rare complication of leptospirosis and scrub typhus co-infection	Dev, N.; Kumar, R.; Kumar, D.	2019	Tropical Doctor	49	3	248-249	10.1177/0049475519836038
Hospitalisations and outpatient visits for undifferentiated fever attributable to scrub typhus in rural South India: Retrospective cohort and nested case-control study	Devamani, C. S.; Prakash, J. A. J.; Alexander, N.; Suzuki, M.; Schmidt, W. P.	2019	PLOS Neglected Tropical Diseases	13 (2) (no pagination)	e0007160
An update on host-pathogen interplay and modulation of immune responses during Orientia tsutsugamushi infection	Diaz, F. E.; Abarca, K.; Kalergis, A. M.	2018	Clinical Microbiology Reviews	31	2
Determine the Presence of Pathogens on Ticks in the Mekong Delta Region	Dong, L. T.; Minh, D. B.	2020		69		707-713	10.1007/978-981-13-5859-3_119
Genomes of trombidid mites reveal novel predicted allergens and laterally transferred genes associated with secondary metabolism	Dong, XiaoFeng; Chaisiri, K.; Xia, Dong; Armstrong, S. D.; Fang, YongXiang; Donnelly, M. J.; Kadowaki, T.; McGarry, J. W.; Darby, A. C.; Makepeace, B. L.	2018	Gigascience	7	12
The rash that leads to eschar formation	Dunn, C.; Rosen, T.	2019	Clinics in Dermatology	37	2	99-108
A case of scrub typhus complicated with a splenic infarction	Durey, A.; Kwon, HeaYoon; Park, YoungKyoung; Baek, JiHyeon; Han, SeungBaik; Kang, JaeSeung; Lee, JinSoo	2018	Infection and Chemotherapy	50	1	55-58
Under-diagnosis of rickettsial disease in clinical practice: a systematic review. (Special Issue: Travel and tick-borne infection.)	Eekeren, L. E. van; Vries, S. G. de; Wagenaar, J. F. P.; Spijker, R.; Grobusch, M. P.; Goorhuis, A.	2018	Travel Medicine and Infectious Disease	26		2015-07-01
Complex cytokine responses in imported scrub typhus cases, Germany, 2010-2018	Eisermann, P.; Rauch, J.; Reuter, S.; Eberwein, L.; Mehlhoop, U.; Allartz, P.; Muntau, B.; Tappe, D.	2020	American Journal of Tropical Medicine and Hygiene	102	1	63-68
Scrub typhus ecology: a systematic review of Orientia in vectors and hosts	Elliott, I.; Pearson, I.; Prabin, Dahal; Thomas, N. V.; Roberts, T.; Newton, P. N.	2019	Parasites and Vectors	12	513
Antibiotics for treating scrub typhus	El-Sayed, I.; Liu, Qin; Wee, I.; Hine, P.	2018	Cochrane Database of Systematic Reviews	9	46
Outer Membrane Protein A Conservation among Orientia tsutsugamushi Isolates Suggests Its Potential as a Protective Antigen and Diagnostic Target	Evans, S. M.; Adcox, H. E.; VieBrock, L.; Green, R. S.; Luce-Fedrow, A.; Chattopadhyay, S.; Jiang, J.; Marconi, R. T.; Paris, D.; Richards, A. L.; Carlyon, J. A.	2018	Tropical Medicine and Infectious Disease	3	2		10.3390/tropicalmed3020063
Orientia tsutsugamushi uses two Ank effectors to modulate NF-ÎºB p65 nuclear transport and inhibit NF-ÎºB transcriptional activation	Evans, S. M.; Rodino, K. G.; Adcox, H. E.; Carlyon, J. A.	2018	PLoS Pathogens	14	5		10.1371/journal.ppat.1007023
Sepsis and secondary hemophagocytic lymphohistiocytosis	Fazal, F.; Wig, N.; Soneja, M.; Mitra, D. K.; Panda, S.; Satpathy, G.; Vikram, N. K.; Pandey, R. M.; Chaturvedi, P. K.	2018	Open Forum Infectious Diseases	5 (Supplement 1)		S301
Serological evidence augmented by nextgeneration sequencing identifies orientia tsutsugamushi as a causative agent of sepsis in Cambodia	Fitkariwala, A.; Faix, D.; Som, T.; Pin, P.; Song, S.; Vang, D.; Bun, H.; Brooks, J.; Vantha, T.; Voegtly, L.; Cer, R. Z.; Bishop-Lilly, K. A.; Philipson, C.; Chao, C. C.; Schully, K. L.; Clark, D. V.	2019	American Journal of Tropical Medicine and Hygiene	101 (5 Supplement)		540
Comparative pan-genomic analyses of orientia tsutsugamushi reveal an exceptional model of bacterial evolution driving genomic diversity	Fleshman, A.; Mullins, K.; Sahl, J.; Hepp, C.; Nieto, N.; Wiggins, K.; Hornstra, H.; Kelly, D.; Chan, T. C.; Phetsouvanh, R.; Dittrich, S.; Panyanivong, P.; Paris, D.; Newton, P.; Richards, A.; Pearson, T.	2018	Microbial Genomics	4	9		10.1099/mgen.0.000199
Seroprevalence of dengue virus and rickettsial infections in cambodian children	Fox-Lewis, A.; Hopkins, J.; Sar, P.; Sao, S.; Pheaktra, N.; Day, N. P. J.; Blacksell, S. D.; Turner, P.	2019	American Journal of Tropical Medicine and Hygiene	100	3	635-638
Acute Childhood Encephalitis and Encephalopathy following Infectious Symptoms: a Single Center Study	Ga-Eun, Choi; Seung-Hee, Hong; Young-Ok, K. I. M.; Young-Jong, W. O. O.	2018	Journal of the Korean Child Neurology Society		4	13-20
Case of human infection with anaplasma phagocytophilum in inner Mongolia, China	Gaowa,; Wulantuya,; Yin, X.; Cao, M.; Guo, S.; Ding, C.; Lu, Y.; Luo, J.; Kawabata, H.; Ando, S.; Su, H.; Shimada, M.; Takamoto, N.; Shimamura, Y.; Masuda, S.; Ohashi, N.	2018	Japanese Journal of Infectious Diseases	71	2	155-157
Infections as a cause of movement disorders- A series of three unusual cases	Garg, D.; Kumar, R. D.	2019	Journal of the Neurological Sciences	405 (Supplement)		89
Epidemiology, risk factors and seasonal variation of scrub typhus fever in central Nepal	Gautam, R.; Parajuli, K.; Sherchand, J. B.	2019	Tropical Medicine and Infectious Disease	4	1		10.3390/tropicalmed4010027
Transcriptional profiles of cytokines and chemokines reveal important pro-inflammatory response from endothelial cells during Orientia tsutsugamushi infection	Ge, H.; Farris, C. M.; Tong, M.; Maina, A.; Richards, A. L.	2019	Microbes and Infection	21	7	313-320
Risk factors for acquiring scrub typhus among the adults	George, T.; Rajan, S.; Peter, J.; Hansdak, S.; Prakash, J.; Iyyadurai, R.; Mathuram, A.; Antonisamy, B.; Ramanathan, K.; Sudarsanam, T.	2018	Journal of Global Infectious Diseases	10	3	147-151
Typhus, yellow fever and medicine in Mexico during the French intervention	Gerardo-Ramirez, M.; Zavaleta-Castro, J.; Gomez-Quiroz, L. E.	2018	Gaceta Medica de Mexico	154	1	88-93
Hemophagocytic Lymphohistiocytosis (HLH) Associated With Scrub Typhus: Report Of 2 Cases	Gomber, Apoorva; Kumar, Vijay; Singh, Shashikant; Kishore, Manjari; Marwah, Sadhna	2019		5
Diagnosis and treatment of the first case of infected people with tsutsugamushi disease in Yimeng Mountain area. [Chinese]	Gong, GuoTing; Chen, YongSheng; Ma, YingMei; Qi, ChaoQun; Wang, JiFeng; Yang, HongGuo	2019	Chinese Journal of Endemiology	38	8	682-683
Splenic infarct with scrub typhus: a rare presentation	Goyal, M. K.; Porwal, Y. C.; Gogna, A.; Gulati, S.	2019	Tropical Doctor.
Small genomes in most mites (but not ticks)	Gregory, T. R.; Young, M. R.	2020	International Journal of Acarology	46	1	2021-08-01	10.1080/01647954.2019.1684561
Four cases of scrub typhus probably complicated by Kawasaki Disease	Guha, S.; Guha, G.	2019	Sri Lanka Journal of Child Health	48	4	345-347	10.4038/sljch.v48i4.8831
Scrub typhus: Atypical presentation in subhimalayan region	Guleria, V. S.; Sharda, C.; Sood, A. K.; Kumar, V.	2018	Medical Journal Armed Forces India	74	2	180-182
Epidemiology and control strategy on Scrub typhus in Xiamen, China. [Chinese]	Guo, ZhiNan; Chen, Min; Chen, HuaFang; Chen, GuoWei	2018	Chinese Journal of Zoonoses	34	11	1049-1055
Central nervous system lesions in scrub typhus rediscovered: An autopsy report	Gupta, K.; Ahuja, C. K.; Pandit, A. K.; Biswal, M.; Shivaprakash, M. R.	2018	Neurology India	66	2	434-438
Analysis on incidence of scrub typhus in a military unit from 2007 to 2016. [Chinese]	Han, YiFang; Shi, FuQuan; Cao, Min; Tan, WeiLong; Zhang, JinHai; Wang, ChangJun	2018	Acta Parasitologica et Medica Entomologica Sinica	25	2	107-110
Images in clinical tropical medicine dissemination of orientia tsutsugamushi in a case of scrub typhus	Han, Y. H.; Hwang, J. H.; Lee, C. S.	2019	American Journal of Tropical Medicine and Hygiene	100	2	235-236
Dissemination of Orientia tsutsugamushi in a Case of Scrub Typhus	Han, Y. H.; Hwang, J. H.; Lee, C. S.	2019	American Journal of Tropical Medicine & Hygiene	100	2	235-236
Acute severe monarthritis: A rare manifestation of scrub typhus	Handattu, K.; Bhat Yellanthoor, R.; Konda, K. C.; Kini, S.	2018	BMJ Case Reports	11 (1) (no pagination)	e227002
An epidemiological analysis of scrub typhus in Baoshan, Yunnan province, China from 2006-2016. [Chinese]	He, Kai; Huang, DongSheng; An, Li; Zhang, Teng; Zhao, LiJuan; Li, QingFang	2019	Zhongguo Meijie Shengwuxue ji Kongzhi Zazhi = Chinese Journal of Vector Biology and Control	30	1	87-90
Epidemic situation and influential factors of murine typhus. [Chinese]	He, QinAn; Yin, JiaXiang	2019	China Tropical Medicine	19	8	790-793
[The importance of occupational history in clinical thinking from the diagnosis and treatment of a case of Tsutsugamushi disease]	He, W. J.; Wang, D. Q.; Zhang, P. P.; Fu, P. L.; Li, Z. J.	2019	Zhonghua Lao Dong Wei Sheng Zhi Ye Bing Za Zhi/Zhonghua Laodong Weisheng Zhiyebing Zazhi/Chinese Journal of Industrial Hygiene & Occupational Diseases	37	8	639-641
Recent Increase of Human Granulocytic Anaplasmosis and Co-Infection with Scrub Typhus or Korean Hemorrhagic Fever with Renal Syndrome in Korea	Heo, D. H.; Hwang, J. H.; Choi, S. H.; Jeon, M.; Lee, J. H.; Hwang, S. D.; Lee, K. A.; Lee, S. H.; Lee, C. S.	2019	Journal of Korean Medical Science	34	11	e87
Scrub Meningitis Complicated by Multiple Cranial Nerve Palsies and Cerebellitis	Himral, P.; Sharma, K. N.; Kudial, S.; Himral, S.	2019	The Journal of the Association of Physicians of India	67	10	88-89
Clinicopathological study of scrub typhus	Hsu, Y. H.; Cho, L. C.	2018	Tzu Chi Medical Journal	30 (5 Supplement 1)		S13
A cluster of bunyavirus-associated severe fever with thrombocytopenia syndrome cases in a coastal plain area in China, 2015: Identification of a previously unidentified endemic region for severe fever with thrombocytopenia bunyavirus	Hu, J.; Li, Z.; Cai, J.; Liu, D.; Zhang, X.; Jiang, R.; Guo, X.; Liu, D.; Zhang, Y.; Cui, L.; Shen, J.; Zhu, F.; Bao, C.	2019	Open Forum Infectious Diseases	6	6		10.1093/ofid/ofz209
Prolonged coma in a scrub typhus patient	Huang, MiaoHui; Juan, YuHsiu; Chen, YiTing	2018	International Journal of Infectious Diseases	77		2021-07-05
High Seroprevalence of Mycoplasma pneumoniae and Chlamydia pneumoniae among Scrub Typhus Patients in South Korea	Hwang, Joo-Hee; Jeon, Mir; Kim, Cheon-Hyeon; Lee, Chang-Seop	2019	The American journal of tropical medicine and hygiene	101	4	859-862	10.4269/ajtmh.19-0064
Antinuclear antibodies in infectious diseases	Im, J. H.; Chung, M. H.; Park, Y. K.; Kwon, H. Y.; Baek, J. H.; Lee, S. Y.; Lee, J. S.	2020	Infectious Diseases	52	3	177-185
Serologic Study of Bartonella henselae in Patients with Acute Undifferentiated Febrile Illness in Korea	Im, J. H.; Kwon, H. Y.; Baek, J.; Durey, A.; Lee, S. M.; Park, Y. K.; Kang, J. S.; Chung, M. H.; Lee, J. S.	2018	Vector-Borne and Zoonotic Diseases	18	6	291-296
In silico characterization of hypothetical proteins from Orientia tsutsugamushi str. Karp uncovers virulence genes	Imam, N.; Alam, A.; Ali, R.; Siddiqui, M. F.; Ali, S.; Malik, M. Z.; Ishrat, R.	2019	Heliyon	5	10		10.1016/j.heliyon.2019.e02734
Seroprevalence and clinical manifestations of scrub typhus infection in Chennai city: a cross-sectional study	Jacob, S. M.; Geethalakshmi, Sekkizhar; Sivasangeetha, Kanagasabai; Pachiyappan, Gopal; Thatchinamoorthy, Gopal; Sathishkumar, Elumalai	2018	International Journal of Health and Allied Sciences	7	3	201-203
Emergence of Orientia tsutsugamushi as an important cause of Acute Encephalitis Syndrome in India	Jain, P.; Prakash, S.; Tripathi, P. K.; Chauhan, A.; Gupta, S.; Sharma, U.; Jaiswal, A. K.; Sharma, D.; Jain, A.	2018	PLOS Neglected Tropical Diseases	12 (3) (no pagination)	e0006346
Every nook and cranny	Jain, S.; Pile, J.; Gupta, N.; Houchens, N.; Chaudhry, R.; Nischal, N.	2019	Journal of Hospital Medicine	14	6	377-381
Eschar in scrub typhus: a study from north east India	Jamil, M.; Prasanta, Bhattacharya; Jaya, Mishra; Hanifa, Akhtar; Aakash, Roy	2019	Journal of the Association of Physicians of India	67	May	38-40
A surface antigen of orientia tsutsugamushi activates human monocyte-derived dendritic cells via nuclear factor-kappaB & p38 mitogen-activated protein kinase pathways	Jan, R. H.; Chen, C. J.; Hong, Y. R.; Lin, Y. L.; Chen, L. K.	2018	Indian Journal of Medical Research	148	2	215-224
Histopathologic finding of perieschar lesions in tsutsugamushi disease shows lymphocytic vasculitis mimicking angiocentric lymphoma	Jang, M. S.; Park, J. B.; Lee, K. H.; Jang, J. Y.; Yang, M. H.; Kim, J. H.; Hwangbo, H.; Lee, T. G.; Suh, K. S.	2018	Annals of Dermatology	30	1	29-35
New-onset atrial fibrillation predicting for complicating cardiac adverse outcome in scrub typhus infection	Jang, S. Y.; Kang, K. W.; Kim, J. H.; Kim, B.; Chin, J. Y.; Park, S. H.; Choi, Y. J.; Jung, K. T.; Lee, S. K.	2019	Clinical Cardiology	42	12	1210-1221
Early clinical suspicion and early use of doxycycline reduces scrub typhus associated complications	Jatinder, Mokta; Asha, Ranjan; Kiran, Mokta	2019	Journal of the Association of Physicians of India	67	March	26-27
Scrub typhus-associated acute kidney injury: A study from a South Indian Tertiary Care Hospital	Jayaprakash, V.; Vamsikrishna, M.; Indhumathi, E.; Jayakumar, M.	2019	Saudi journal of kidney diseases and transplantation : an official publication of the Saudi Center for Organ Transplantation, Saudi Arabia	30	4	883-890
Three-year surveillance of culicine mosquitoes (Diptera: Culicidae) for flavivirus infections in Incheon Metropolitan City and Hwaseong-si of Gyeonggi-do Province, Republic of Korea	Jegal, S.; Jun, H.; Kim-Jeon, M. D.; Park, S. H.; Ahn, S. K.; Lee, J.; Gong, Y. W.; Joo, K.; Kwon, M. J.; Roh, J. Y.; Lee, W. G.; Lee, W.; Bahk, Y. Y.; Kim, T. S.	2020	Acta Tropica	202			10.1016/j.actatropica.2019.105258
Case report: Scrub typhus and Q fever coinfection	Jeong, H. J.; Choi, S.; Lee, J.; Gill, B.; Lee, K. M.; Lee, Y. S.; Kim, C. M.; Yun, N. R.; Kim, D. M.	2019	American Journal of Tropical Medicine and Hygiene	100	5	1130-1133
Comparison of the epidemiological aspects of acute infectious diseases between foreign and native imported cases in the border counties of southwest china, 2008-2017	Jiang, L.; Huang, T.	2019	Epidemiology and Infection	147 (no pagination)	e230
Dissemination of Orientia tsutsugamushi, a causative agent of scrub typhus, and immunological responses in the humanized DRAGA mouse	Jiang, Le; Morris, E. K.; Aguilera-Olvera, R.; Zhang, ZhiWen; Chan, TeikChye; Soumya, Shashikumar; Chao, ChienChung; Casares, S. A.; Ching, WeiMei	2018	Frontiers in Immunology	9	April
Ecthyma gangrenosum and agranulocytosis in a previously healthy 12-month-old girl: Report of 1 case with a literature review	Ji-Soo, Yoon; Dong-Hyun, K. I. M.; Seung-Ju, L. E. E.; Hyun-Ho, Bang; Sun-Mi, B. A. E.; Kyeong-Bae, Park; Sung-Yul, L. E. E.; Ki-Jin, Jung; Young-Jin, Choi; Hyun-Jung, L. E. E.; Joon-Soo, Park	2018	Allergy, Asthma &amp; Respiratory Disease			229-233
Scrub typhus initially manifested as diabetic ketoacidosis: A case report	Jo, D. H.; Yu, T. Y.; Kim, Y. J.; Lee, J. H.	2018	IDCases	12		165-166
Time spent in an endemic area is a crucial clue to diagnose scrub typhus without eschar	Julanon, N.; Chularojanamontri, L.	2019	Clinical and Experimental Dermatology	44	3	331-333
Three-year surveillance (2016â€“2018) of chigger mites vector for tsutsugamushi disease in the Hwaseong-Si area of Gyeonggi-Do, Republic of Korea	Jun, H.; Jegal, S.; Kim-Jeon, M. D.; Roh, J. Y.; Lee, W. G.; Park, S. H.; Ahn, S. K.; Lee, J.; Gong, Y. W.; Kwon, M. J.; Bahk, Y. Y.; Kim, T. S.	2019	Entomological Research				10.1111/1748-5967.12403
Risk of cerebro- and cardiovascular disease in patients with scrub typhus	Jung, L. Y.; Lee, J.; Jeon, M.; Hwang, J. H.; Hong, J. Y.; Lee, C. S.	2019	European Journal of Clinical Microbiology and Infectious Diseases.
Use of scatterplot patterns derived from automated haematological analysers in the diagnosis of acute febrile illnesses	Juthani, R.; Basu, D.	2020	Journal of Clinical and Diagnostic Research	14	2	EC06-EC10
Bayesian zero-inflated spatio-temporal modelling of scrub typhus data in Korea, 2010-2014	Kang, D.; Choi, J.	2018	Geospatial health	13	2
Establishment and application of a multiplex PCR detection method for seven rodent-borne pathogens. [Chinese]	Kang, Yang; Song, XiuPing; Zhang, YanJun; Liu, QiYong; Li, DongMei	2019	Zhongguo Meijie Shengwuxue ji Kongzhi Zazhi = Chinese Journal of Vector Biology and Control	30	5	487-493
Diagnostic value of combined measurement of serum procalcitonin and Î²2 microglobulin in tsutsugamushi disease	Kangkang, Hong; Laodong, L. I.; Lianqiang, Jiang; Rongfang, Jiang; Ying, Huang; Ziping, S. H. U.	2018	Chinese Journal of Endemiology			711-715
Murine typhus mimicking Kawasaki disease in a preadolescent girl	Karalexi, M. A.; Mitrogiorgou, M.; Atsali, E.; Theodorakopoulos, A.; Attilakos, A.; Tsagris, V.	2018	Pediatric Infectious Disease Journal	37	10	e260-e261
Ocular Flutter in Scrub Typhus	Kasinathan, A.; Suthar, R.; Sahu, J. K.; Sankhyan, N.; Nallasamy, K.	2019	Journal of Pediatrics	204		315
Evaluation of diagnostic assay for rickettsioses using duplex real-time PCR in multiple laboratories in Japan	Kawamori, F.; Shimazu, Y.; Sato, H.; Monma, N.; Ikegaya, A.; Yamamoto, S.; Fujita, H.; Morita, H.; Tamaki, Y.; Takamoto, N.; Su, H.; Shimada, M.; Shimamura, Y.; Masuda, S.; Ando, S.; Ohashi, N.	2018	Japanese Journal of Infectious Diseases	71	4	267-273
Origins, importance and genetic stability of the prototype strains gilliam, karp and kato of orientia tsutsugamushi	Kelly, D. J.; Fuerst, P. A.; Richards, A. L.	2019	Tropical Medicine and Infectious Disease	4	2		10.3390/tropicalmed4020075
A case report of scrub typhus complicated with myocarditis and rhabdomyolysis	Ki, YoungJae; Kim, DongMin; Yoon, NaRa; Kim, SungSoo; Kim, ChoonMee	2018	BMC Infectious Diseases	18	551
Awareness and work-related factors associated with scrub typhus: A case-control study from South Korea	Kim, D. S.; Acharya, D.; Lee, K.; Yoo, S. J.; Park, J. H.; Lim, H. S.	2018	International Journal of Environmental Research and Public Health	15 (6) (no pagination)	1143
Indicators of severe prognosis of scrub typhus: Prognostic factors of scrub typhus severity	Kim, H. L.; Park, H. R.; Kim, C. M.; Cha, Y. J.; Yun, N. R.; Kim, D. M.	2019	BMC Infectious Diseases	19 (1) (no pagination)	283
Co-infection of scrub typhus and human granulocytic anaplasmosis in Korea, 2006	Kim, J. H.; Lee, C. S.; Moon, C.; Kwak, Y. G.; Kim, B. N.; Kim, E. S.; Kang, J. M.; Park, W. B.; Oh, M.; Park, S. W.	2019	Journal of Korean Medical Science	34	39		10.3346/jkms.2019.34.e257
Rapid diagnosis of tick-borne illnesses by use of one-step isothermal nucleic acid amplification and bio-optical sensor detection	Kim, J. Y.; Koo, B.; Jin, C. E.; Kim, M. C.; Chong, Y. P.; Lee, S. O.; Choi, S. H.; Kim, Y. S.; Woo, J. H.; Shin, Y.; Kim, S. H.	2018	Clinical Chemistry	64	3	556-565
Differentiation of Severe Fever with Thrombocytopenia Syndrome from Scrub Typhus	Kim, M. C.; Chong, Y. P.; Lee, S. O.; Choi, S. H.; Kim, Y. S.; Woo, J. H.; Kim, S. H.	2018	Clinical Infectious Diseases	66	10	1621-1624
Validation of the uniform case definition criteria for differentiating tuberculous meningitis, viral meningitis, and bacterial meningitis in adults	Kim, M. C.; Park, K. H.; Lee, S. A.; Kim, S. H.	2019	Infection and Chemotherapy	51	2	188-190
Clinical and laboratory predictors associated with complicated scrub typhus	Kim, M. H.; Kim, S. H.; Choi, J. H.; Wie, S. H.	2019	Infection and Chemotherapy	51	2	161-170
Hierarchical Bayesian modeling of spatio-temporal patterns of scrub typhus incidence for 2009â€“2013 in South Korea	Kim, S.; Kim, Y.	2018	Applied Geography	100		2021-11-01	10.1016/j.apgeog.2018.08.008
Clinical aspects of scrub typhus initially misdiagnosed as Kawasaki disease	Kim, SungHoon; Lee, HaeJeong; Lee, JuSuk	2018	Iranian Journal of Pediatrics	28	2
Manifestation of anaplasmosis as cerebral infarction: A case report	Kim, S. W.; Kim, C. M.; Kim, D. M.; Yun, N. R.	2018	BMC Infectious Diseases	18 (1) (no pagination)	409
Case Report: Coinfection with rickettsia monacensis and orientia tsutsugamushi	Kim, S. W.; Kim, C. M.; Kim, D. M.; Yun, N. R.	2019	American Journal of Tropical Medicine and Hygiene	101	2	332-335
Case report: Detection of the identical virus in a patient presenting with severe fever with thrombocytopenia syndrome encephalopathy and the tick that bit her	Kim, U. J.; Kim, D. M.; Kim, S. E.; Kang, S. J.; Jang, H. C.; Park, K. H.; Jung, S. I.	2018	BMC Infectious Diseases	18 (1) (no pagination)	181
The eschar size and early inoculation lesion of Tsutsugamushi disease on Jeju Island, Korea	Kim, YoungHoon; Hyun, WooJin; Kim, DongPil; Chung, MoonHyun; Im, JaeHyoung; Baek, JiHyeon; Lee, JinSoo; Kang, JaeSeung	2019	Infection and Chemotherapy	51	4	345-354
Rickettsial Illnesses as Important Causes of Febrile Illness in Chittagong, Bangladesh	Kingston, H. W.; Hossain, M.; Leopold, S.; Anantatat, T.; Tanganuchitcharnchai, A.; Sinha, I.; Plewes, K.; Maude, R. J.; Chowdhury, M. A. H.; Paul, S.; Uddin, Rame; Siddiqui, M. A. N.; Zahed, A. S.; Abu Sayeed, A.; Rahman, M. H.; Barua, A.; Uddin, M. J.; Sattar, M. A.; Dondorp, A. M.; Blacksell, S. D.; Day, N. P. J.; Ghose, A.; Hossain, A.; Paris, D. H.	2018	Emerging Infectious Diseases	24	4	4
Development of a pan-rickettsial molecular diagnostic test based on recombinase polymerase amplification assay	KissenkÃ¶tter, J.; Hansen, S.; BÃ¶hlken-Fascher, S.; Ademowo, O. G.; Oyinloye, O. E.; Bakarey, A. S.; Dobler, G.; Tappe, D.; Patel, P.; Czerny, C. P.; Abd El Wahed, A.	2018	Analytical Biochemistry	544		29-33	10.1016/j.ab.2017.12.018
Orientia tsutsugamushi is highly susceptible to the RNA polymerase switch region inhibitor corallopyronin A in vitro and in vivo	Kock, F.; Hauptmann, M.; Osterloh, A.; Schaberle, T. F.; Poppert, S.; Frickmann, H.; Menzel, K. D.; Peschel, G.; Pfarr, K.; Schiefer, A.; Konig, G. M.; Hoerauf, A.; Fleischer, B.; Keller, C.	2018	Antimicrobial Agents and Chemotherapy	62	4
CRISPR/dCas9-mediated biosensor for detection of tick-borne diseases	Koo, B.; Kim, D. E.; Kweon, J.; Jin, C. E.; Kim, S. H.; Kim, Y.; Shin, Y.	2018	Sensors and Actuators, B: Chemical	273		316-321	10.1016/j.snb.2018.06.069
Scrub typhus diagnosis on acute specimens using serological and molecular assays - a 3-year prospective study	Koralur, M.; Singh, R.; Varma, M.; Shenoy, S.; Acharya, V.; Kamath, A.; Stenos, J.; Athan, E.; Bairy, I.	2018	Diagnostic Microbiology and Infectious Disease	91	2	112-117
Detection and distribution of Sca autotransporter protein antigens in diverse isolates of Orientia tsutsugamushi	Koralur, M. C.; Ramaiah, A.; Dasch, G. A.	2018	PLoS Neglected Tropical Diseases [electronic resource]	12	9	e0006784
Scrub typhus reinfection	Koralur, M. C.; Singh, R.; Varma, M.; Stenos, J.; Bairy, I.	2018	Tropical Doctor	48	1	69-72
Genetic diversity of Orientia tsutsugamushi strains from patients in north India	Kumar, A.; Biswal, M.; Zaman, K.; Sharma, N.; Suri, V.; Bhalla, A.	2019	International Journal of Infectious Diseases	84		131-135
Genotypes of Orientia tsutsugamushi from patients with scrub typhus in Kolar, Karnataka	Kumar, G. V.; Beena, P. M.	2019	Indian Journal of Public Health Research and Development	10	6	1559-1562
Role of bone marrow examination in the evaluation of infections: Clinico-hematological analysis in a tertiary care centre	Kumar, V.; Bhatia, A.; Madaan, G. B.; Marwah, S.; Nigam, A. S.	2020	Turk Patoloji Dergisi	36	1	17-22
Autofluorescence microscopy for paired-matched morphological and molecular identification of individual chigger mites (Acari: Trombiculidae), the vectors of scrub typhus	Kumlert, R.; Chaisiri, K.; Anantatat, T.; Stekolnikov, A. A.; Morand, S.; Prasartvit, A.; Makepeace, B. L.; Sungvornyothin, S.; Paris, D. H.	2018	PLoS ONE	13	3
Rapid Diagnostic Tests in Childhood Infections	Kundu, R.	2018	Indian Pediatrics	55	3	233-237	10.1007/s13312-018-1324-2
The Case , A 71-year-old man with fever, acute kidney injury, and a black crustaceous lesion	Kuo, MingJen; Kuo, ChouPin; Chu, SzuYing; Tarng, DerCherng; Tseng, WeiCheng	2019	Kidney International	95	1	239-240
Scrub typhus: an emerging zoonotic disease	Lalawmpuii, H.; Joy, Lalmuanpuia; Lalruatdiki, A.; Losa, Rose; Laltlankimi,	2018	North East Veterinarian	18	2	21-23
Pseudothrombocytopenia in Patients with Scrub Typhus Infection	Lamech, T. M.; Chellaraj, M.; Penchalaiah, R.; Dhanasekaran, D.	2019	Indian Journal of Hematology and Blood Transfusion.
Comparative Study of Two Droplet-Based Dissolving Microneedle Fabrication Methods for Skin Vaccination	Lee, C.; Kim, H.; Kim, S.; Lahiji, S. F.; Ha, N. Y.; Yang, H.; Kang, G.; Nguyen, H. Y. T.; Kim, Y.; Choi, M. S.; Cho, N. H.; Jung, H.	2018	Advanced Healthcare Materials	7	11		10.1002/adhm.201701381
Quantitative Serodiagnosis of Scrub Typhus Using Surface-Enhanced Raman Scattering-Based Lateral Flow Assay Platforms	Lee, S. H.; Hwang, J.; Kim, K.; Jeon, J.; Lee, S.; Ko, J.; Lee, J.; Kang, M.; Chung, D. R.; Choo, J.	2019	Analytical Chemistry	91	19	12275-12282	10.1021/acs.analchem.9b02363
Prospective case-control analysis of the aetiologies of acute undifferentiated fever in Vietnam	Le-Viet, N.; Le, V. N.; Chung, H.; Phan, D. T.; Phan, Q. D.; Cao, T. V.; Abat, C.; Raoult, D.; Parola, P.	2019	Emerging Microbes and Infections	8	1	339-352
An epidemiologic investigation of rodent-borne pathogens in some suburban areas of Beijing, China. [Chinese]	Li, DongMei; Xu, ZhaoNan; Zhu, CaiYing; Zhang, Zheng; Kang, Yang; Zhang, HongJiang; Song, XiuPing; Tang, ChengJun; Ge, JunQi	2019	Zhongguo Meijie Shengwuxue ji Kongzhi Zazhi = Chinese Journal of Vector Biology and Control	30	1	2017-12-01
Epidemiology of scrub typhus in China, 2006-2016. [Chinese]	Li, GuiChang; Li, DongMei; Li, Yan; Yue, YuJuan; Liu, XiaoBo; Guo, YuHong; Lu, Liang; Liu, QiYong	2018	Disease Surveillance	33	2	139-143
An investigation of natural focus of scrub typhus in Yongcheng, Henan province, China. [Chinese]	Li, GuiChang; Li, YongXiang; Chen, ChuanWei; Liu, JiQi; Luo, YunDong; Zhou, TuanJie; Shen, Yang; Jiang, ZhiLi; Guo, YuHong; Song, XiuPing; Wang, Jun; Wang, YuJiao; Zhao, Ning; Li, DongMei; Liu, JingLi; Lu, Liang; Liu, QiYong	2019	Zhongguo Meijie Shengwuxue ji Kongzhi Zazhi = Chinese Journal of Vector Biology and Control	30	3	255-258
Epidemic trend of scrub typhus in the world. [Chinese]	Li, GuiChang; Liu, QiYong	2018	Disease Surveillance	33	2	129-138
Division of epidemic areas for summer- and autumn-type scrub typhus in China. [Chinese]	Li, GuiChang; Wang, YuJiao; Yue, YuJuan; Xu, Lei; Mu, QunZheng; Zhao, Ning; Lu, Liang; Liu, QiYong; Li, XingZhou	2019	Zhongguo Meijie Shengwuxue ji Kongzhi Zazhi = Chinese Journal of Vector Biology and Control	30	3	233-236
Association between Severity of Scrub Typhus and Serum Procalcitonin Level. [Chinese]	Li, J. R.; Liu, Q.; Chen, C. C.; Ma, A. P.	2018	Zhongguo yi xue ke xue yuan xue bao	Acta Academiae Medicinae Sinicae. 40	3	334-337
Investigation of several bacterial pathogens on the wild small mammals in Gongshan area, Yunnan Province. [Chinese]	Li, LingLi; Zuo, ShuQing; Du, ChunHong; Peng, HongHong; Zhao, QiuMin; Dai, Ke; Zhang, JiuSong	2018	Acta Parasitologica et Medica Entomologica Sinica	25	1	2017-12-01
Clinical diagnosis, treatment and prevention of scrub typhus. [Chinese]	Li, ShaoGang; Guo, DongXing; Li, JingYi; Li, Dan; Wu, ZhaoYong	2019	Acta Parasitologica et Medica Entomologica Sinica	26	2	118-123
Seroepidemiological survey and risk factors analysis of scrub typhus in Changping district of Beijing, China. [Chinese]	Li, Sa; Wang, RuiQin; Cai, Xu; Jin, WenJun; Liu, ZhongCheng; Tang, YaQing; Tian, LiLi	2019	Zhongguo Meijie Shengwuxue ji Kongzhi Zazhi = Chinese Journal of Vector Biology and Control	30	3	248-251
An investigation of host animals and vector of scrub typhus in Ganzhou, Jiangxi province, China. [Chinese]	Liao, Yong; Huang, RenFa; Hu, XiaoJun; Guo, Jun; Li, JianHua; Wu, Min; Huang, HongShan; Xu, JianMin	2019	Zhongguo Meijie Shengwuxue ji Kongzhi Zazhi = Chinese Journal of Vector Biology and Control	30	3	252-254
Pneumonia in the tropics	Lim, TowKeang; Siow, WenTing	2018	Respirology	23	1	28-35
Misdiagnosis of scrub typhus complicated by hemophagocytic syndrome	Lin, M.; Huang, A.; Zheng, X.; Ge, L.; He, S.	2019	BMC Pediatrics	19 (1) (no pagination)	102
Epidemiology and Diversity of Rickettsiales Bacteria in Humans and Animals in Jiangsu and Jiangxi provinces, China	Lu, M.; Li, F.; Liao, Y.; Shen, J. J.; Xu, J. M.; Chen, Y. Z.; Li, J. H.; Holmes, E. C.; Zhang, Y. Z.	2019	Scientific Reports	9	1		10.1038/s41598-019-49059-3
Rickettsia Japonica infections in humans, Zhejiang Province, China, 2015	Lu, Q.; Yu, J.; Yu, L.; Zhang, Y.; Chen, Y.; Lin, M.; Fang, X.	2018	Emerging Infectious Diseases	24	11	2077-2079
Host selection and seasonal fluctuation of Leptotrombidium deliense (Walch, 1922) (Trombidiformes: Trombiculidae) at a localized area of southern Yunnan, China	Lv, Y.; Guo, X.; Jin, D.; Song, W.; Fan, R.; Zhao, C.; Zhang, Z.; Mao, K.; Peng, P.; Lin, H.; Zhao, Y.; Qian, T.; Dong, W.	2019	Systematic and Applied Acarology	24	11	2253-2271	10.11158/saa.24.11.15
Research progress on Leptotrombidium deliense	Lv, Y.; Guo, X. G.; Jin, D. C.	2018	Korean Journal of Parasitology	56	4	313-324
Scrub typhus complicated by ARDS, myocarditis, and encephalitis imported to Oman from Nepal	Mahdi, A. S.; Al-Khalili, S. M.; Chung, C. C.; Molai, M.; Ibrahim, H.; Eskild, P.; Khamis, F.; Nenad, P.	2019	Oman Medical Journal	34	3	254-256
Cytomorphometric Neutrophil and Monocyte Markers May Strengthen the Diagnosis of Sepsis	Mammen, J.; Choudhuri, J.; Paul, J.; Sudarsan, T. I.; Josephine, T.; Mahasampath, G.; Jeyaseelan, V.; Nair, S. C.; Peter, J. V.	2018	Journal of Intensive Care Medicine	33	12	656-662
Seroprevalence of spotted fever group and typhus group rickettsiae in individuals with acute febrile illness from Gorakhpur, India	Mane, A.; Kamble, S.; Singh, M. K.; Ratnaparakhi, M.; Nirmalkar, A.; Gangakhedkar, R.	2019	International Journal of Infectious Diseases	79		195-198
Prevalence, and etiology of fever in patients attending tertiary care hospitals - a prospective study	Manokaran, C.; Bakyaraj, S.; Kumar, S. R.; Ravikumar, T.; Neelakantan, V.	2018	Indian Journal of Basic and Applied Medical Research	8	1	365-371
Concomitant Plasmodium vivax malaria and murine typhus infection with pulmonary involvement	Mansanguan, C.; Phumratanaprapin, W.	2018	BMJ Case Reports	11 (1) (no pagination)	e226139
Identification and characterization of Orientia chuto in trombiculid chigger mites collected from wild rodents in Kenya	Masakhwe, C.; Linsuwanon, P.; Kimita, G.; Mutai, B.; Leepitakrat, S.; Yalwala, S.; Abuom, D.; Auysawasi, N.; Gilbreath, T.; Wanja, E.; Waitumbi, J.	2018	Journal of Clinical Microbiology	56	12		10.1128/JCM.01124-18
Japanese spotted fever	Matsuura, H.; Yamauchi, K.; Kagawa, K.; Zheng, F.	2018	Qjm	111	10	741-742
Rickettsia felis associated with fatal central nervous system infection in Indonesia	Mawuntu, A.; Johar, E.; Anggraeni, R.; Feliana, F.; Bernadus, J.; Safari, D.; Yudhaputri, F.; Dhenni, R.; Dewi, Y.; Kato, C.; Powers, A.; Rosenberg, R.; Soebandrio, A.; Myint, K. S.	2019	American Journal of Tropical Medicine and Hygiene	101 (5 Supplement)		155
Hemophagocytic Lymphohistiocytosis in a Patient of Scrub Typhus	Mehta, S.; Sharma, N.; Goyal, L. K.; Gulati, S.; Chand, T.; Nag, O. P.; Patel, S.	2019	The Journal of the Association of Physicians of India	67	7	80-81
Infection related neuromuscular disorders (neuropathies and myopathies)	Meshram, C.	2018	Journal of Neuromuscular Diseases	5 (Supplement 1)		S36
A Type I Interferon and IL-10 Induced by Orientia tsutsugamushi Infection Suppresses Antigen-Specific T Cells and Their Memory Responses	Min, C. K.; Kim, H. I.; Ha, N. Y.; Kim, Y.; Kwon, E. K.; Yen, N. T. H.; Youn, J. I.; Jeon, Y. K.; Inn, K. S.; Choi, M. S.; Cho, N. H.	2018	Frontiers in Immunology	9		2022
Mathematical Modeling for Scrub Typhus and Its Implications for Disease Control	Min, K. D.; Cho, S. I.	2018	Journal of Korean Medical Science	33	12	e98
Deforestation increases the risk of scrub typhus in Korea	Min, K. D.; Lee, J. Y.; So, Y.; Cho, S. I.	2019	International Journal of Environmental Research and Public Health	16 (9) (no pagination)	1518
Clinical profile and predictors of severity of pediatric scrub typhus in Southern India	Mohammed Umar, M.; Elayaraja, S.; Mahalakshmi, R.	2019	Archives of Disease in Childhood	104 (Supplement 2)		A61
Scrub typhus - A case series from the state of Sikkim, India	Mohanty, A.; Kabi, A.; Gupta, P.; Jha, M.; Rekha, U.; Raj, A.	2019	International Journal of Critical Illness and Injury Science	9	4	194-198	10.4103/IJCIIS.IJCIIS_50_19
Scrub typhus: overview of demographic variables, clinical profile, and diagnostic issues in the sub-Himalayan region of India and its comparison to other Indian and Asian studies	Monika, Pathania; Amisha,; Paras, Malik; Rathaur, V. K.	2019	Journal of Family Medicine and Primary Care	8	3	1189-1195
Evidence for co-invasion events: different chigger species (Actinotrichida, Trombidioidea: trombiculidae) share a host	Moniuszko, H.; Felska, M.; MÄ…kol, J.	2018	Experimental and Applied Acarology	76	1	29-39	10.1007/s10493-018-0293-4
A study on the epidemiology & outcome of tropical acute kidney injury in a tertiary care hospital in eastern india	Mukhopadhyay, P.	2018	Nephrology Dialysis Transplantation	33 (Supplement 1)		i121
Hospital based serological evidence of rickettsial diseases and assessment diagnostic tests of pyrexia of unknown origin	Muzaheed,; J Fatani, A.; D Divakar, D.; Rathod, S.; S Aloahd, M.	2019	Tropical Doctor				10.1177/0049475519892086
A case of typhoidal tularemia in a male Japanese farmer	Nakamura, K.; Fujita, H.; Miura, T.; Igata, Y.; Narita, M.; Monma, N.; Hara, Y.; Saito, K.; Matsumoto, A.; Kanemitsu, K.	2018	International Journal of Infectious Diseases	71		56-58
Relationships between cetuximab-induced anaphylaxis and specific antibodies against allergen and tick-transmitted infections	Namba, C.; Tohyama, M.; Murakami, M.; Yoshida, T.; Ugumori, T.; Hato, N.; Tano, T.; Hamakawa, H.; Kojima, Y.; Nishina, T.; Monden, N.; Fujita, H.; Sayama, K.	2018	Journal of Cutaneous Immunology and Allergy	1	2	58-63
Erythema nodosum leprosum as a rare and challenging cause of pyrexia of unknown origin	Narang, H.; Sethi, P.; Rastogi, N.; Arava, S.; Kumar, A.; Nischal, N.; Wig, N.	2018	Journal of Association of Physicians of India	66	April	63-66
Predictors of severity in pediatric scrub typhus	Narayanasamy, D. K.; Babu, T. A.; Vijayasankar, Vijayadevagaran; Devi, Kittu; Shanthi, Ananthakrishnan	2018	Indian Journal of Pediatrics	85	8	613-617
Coinfection by Salmonella and Leptospira presenting as subacute intestinal obstruction with colitis: A diagnostic dilemma	Negi, A.; Tejan, N.; Sahu, C.; Dhole, T. N.	2018	Journal of Clinical and Diagnostic Research	12	3	DD01-DD02
A prospective, open-label, randomized trial of doxycycline versus azithromycin for the treatment of uncomplicated murine typhus	Newton, P. N.; Keolouangkhot, V.; Lee, S. J.; Choumlivong, K.; Sisouphone, S.; Choumlivong, K.; Vongsouvath, M.; Mayxay, M.; Chansamouth, V.; Davong, V.; Phommasone, K.; Sirisouk, J.; Blacksell, S. D.; Nawtaisong, P.; Moore, C. E.; Castonguay-Vanier, J.; Dittrich, S.; Rattanavong, S.; Chang, K.; Darasavath, C.; Rattanavong, O.; Paris, D. H.; Phetsouvanh, R.	2019	Clinical Infectious Diseases	68	5	738-747	10.1093/cid/ciy563
Analysis of the 56-kDa type specific antigen gene of Orientia tsutsugamushi from northern Vietnam	Nguyen Vu, Trung; Le Thi, Hoi; Do Duy, Cuong; Doan The, Ha; Tran Mai, Hoa; Vu Ngoc, Lien; Nguyen Thi, Hoa; Le Nguyen Minh, Hoa; Dang Thi, Huong; Vu Thi Ngoc, Bich; Doorn, H. R. van; Nadjm, B.; Richards, A. L.	2019	PLoS ONE	14	8
Prediction of T cell and B cell epitopes of the 22-, 47-, 56-, and 58-kDa proteins of Orientia tsutsugamushi	Niu, L. N.; Fu, T. T.; Chen, M. L.; Dong, Y. Y.; Tu, J. C.; Wang, Z. H.; Wang, S. Q.; Zhao, X.; Hou, N. X.; Chen, Q.; Wu, Q.	2019	Asian Pacific Journal of Tropical Biomedicine	9	10	443-448	10.4103/2221-1691.269526
Obligate intracellular bacteria diversity in unfed Leptotrombidium scutellare larvae highlights novel bacterial endosymbionts of mites	Ogawa, M.; Takahashi, M.; Matsutani, M.; Takada, N.; Noda, S.; Saijo, M.	2020	Microbiology and Immunology	64	1	2021-09-01	10.1111/1348-0421.12745
Dengue co-infections-an emerging entity during the outbreak	Panda, P. K.; Mohta, S.; Wig, N.; Soneja, M.	2018	Journal of Clinical and Diagnostic Research	12	4	OR01-OR04
Clinical proteomic analysis of scrub typhus infection	Park, E. C.; Lee, S. Y.; Yun, S. H.; Choi, C. W.; Lee, H.; Song, H. S.; Jun, S.; Kim, G. H.; Lee, C. S.; Kim, S. I.	2018	Clinical Proteomics	15 (1) (no pagination)	6
Molecular epidemiology of an orientia tsutsugamushi gene encoding a 56-kda type-specific antigen in chiggers, small mammals, and patients from the Southwest Region of Korea	Park, J. W.; Kim, S. H.; Park, D. W.; Jung, S. H.; Park, H. J.; Seo, M. H.; Song, H. J.; Lee, J. Y.; Kim, D. M.; Kim, C. M.; Gill, B. C.; Jeong, H. J.; Lee, J. M.; Ha, D. R.; Kim, E. S.; Chung, J. K.	2018	American Journal of Tropical Medicine and Hygiene	98	2	616-624
Severe fever with thrombocytopenia syndrome: Comparison with scrub typhus and clinical diagnostic prediction	Park, S. W.; Lee, C. S.; Kim, J. H.; Bae, I. G.; Moon, C.; Kwak, Y. G.; Kim, B. N.; Lee, J. H.; Ryu, S. Y.; Jang, H. C.; Hur, J.; Jun, J. B.; Jung, Y.; Chang, H. H.; Kim, Y. K.; Hwang, J. H.; Kim, Y. S.; Jeong, H. W.; Song, K. H.; Park, W. B.; Kim, E. S.; Oh, M. D.	2019	BMC Infectious Diseases	19 (1) (no pagination)	174
Landscapes with different biodiversity influence distribution of small mammals and their ectoparasitic chigger mites: A comparative study from southwest China	Peng, P. Y.; Guo, X. G.; Jin, D. C.; Dong, W. G.; Qian, T. J.; Qin, F.; Yang, Z. H.; Fan, R.	2018	PLoS ONE	13	1		10.1371/journal.pone.0189987
Dual-genotype Orientia tsutsugamushi infection in patient with Rash and Eschar, Vietnam, 2016	Phan, D. T.; Le-Viet, N.; Trinh, S.; To, M.; Raoult, D.; Parola, P.	2018	Emerging Infectious Diseases	24	8	1520-1523
Determination of optimal diagnostic cut-offs for the naval medical research center scrub typhus IGM ELISA in Chiang Rai, Thailand	Phanichkrivalkosil, M.; Tanganuchitcharnchai, A.; Jintaworn, S.; Kantipong, P.; Laongnualpanich, A.; Chierakul, W.; Paris, D. H.; Richards, A. L.; Wangrangsimakul, T.; Day, N. P. J.; Blacksell, S. D.	2019	American Journal of Tropical Medicine and Hygiene	100	5	1134-1140
Central and peripheral nervous system involvement in a patient with scrub infection	Phillips, A.; Aggarwal, G. R.; Mittal, V.; Singh, G.	2018	Annals of Indian Academy of Neurology	21	4	318-321
Survey and Phylogenetic Analysis of Rodents and Important Rodent-Borne Zoonotic Pathogens in Gedu, Bhutan	Phuentshok, Y.; Dorji, K.; Zangpo, T.; Davidson, S. A.; Takhampunya, R.; Tenzinla, T.; Dorjee, C.; Morris, R. S.; Jolly, P. D.; Dorjee, S.; McKenzie, J. S.	2018	Korean Journal of Parasitology	56	5	521-525
Novel high-throughput screening method using quantitative PCR to determine the antimicrobial susceptibility of Orientia tsutsugamushi clinical isolates	Phuklia, W.; Panyanivong, P.; Sengdetka, D.; Sonthayanon, P.; Newton, P. N.; Paris, D. H.; Day, N. P. J.; Dittrich, S.	2019	Journal of Antimicrobial Chemotherapy	74	1	74-81
Seasonal trend of fever cases seeking health care services at a tertiary care centre - an audit of retrospective data from sub-Himalayan region	Piyush, Sharma; Mitasha, Singh; Gandhi, M. K.; Sujeet, Raina; Raina, S. K.; Bhardwaj, A. K.	2018	Journal of Evolution of Medical and Dental Sciences	7	15	1862-1867
Algorithm in the diagnosis of febrile illness using pathogen-specific rapid diagnostic tests	Pokharel, S.; White, L. J.; Aguas, R.; Celhay, O.; Pelle, K. G.; Dittrich, S.	2019	American Journal of Tropical Medicine and Hygiene	101 (5 Supplement)		17
Bacterial microbiome of the chigger mite Leptotrombidium imphalum varies by life stage and infection with the scrub typhus pathogen Orientia tsutsugamushi	Ponnusamy, L.; Willcox, A. C.; Roe, R. M.; Davidson, S. A.; Linsuwanon, P.; Schuster, A. L.; Richards, A. L.; Meshnick, S. R.; Apperson, C. S.	2018	PLoS ONE	13	12
Rickettsioses: a detailed analysis and therapy. [Bulgarian]	Popov, G.; Baymakova, M.; Tsachev, I.; Andonova, R.; Pepovich, R.; Plochev, K.	2019	Meditsinski Pregled / Medical Review	55	1	14-23
Diagnostic performance of serological tests to detect antibodies against acute scrub typhus infection in central India	Pote, K.; Narang, R.; Deshmukh, P.	2018	Indian Journal of Medical Microbiology	36	1	108-112
A Case of Murine Typhus Presenting with Hemophagocytic Lymphohistiocytosis	Poulos, S.; Grundy, B.; Al Mouslmani, M.; Bellur, S.; Goodgame, B.; Douglass, E.; Mondy, K.	2019	Infectious Diseases in Clinical Practice	27	5	298-300
Pulmonary nocardiosis and scrub typhus in an immunocompromised host	Princess, I.; Ebenezer, R.; Ramakrishnan, N.; Nandini, S.	2018	Journal of Global Infectious Diseases	10	2	108-111
Occam's razor versus Hickam's dictum: An unusual cause of acute renal failure in pediatric solid malignancy	Pushpam, D.; Raj, A.; Batra, A.; Bakhshi, S.	2019	Indian Journal of Medical and Paediatric Oncology	40	3	445-446
Development of a rapid and visual nucleotide detection method for a Chinese epidemic strain of Orientia tsutsugamushi based on recombinase polymerase amplification assay and lateral flow test	Qi, Y.; Yin, Q.; Shao, Y.; Cao, M.; Li, S.; Chen, H.; Shen, W.; Rao, J.; Li, J.; Li, X.; Sun, Y.; Lin, Y.; Deng, Y.; Zeng, W.; Zheng, S.; Liu, S.; Li, Y.	2018	International Journal of Infectious Diseases	70		42-50
Coinfection of severe fever with thrombocytopenia syndrome and scrub typhus in patients with tick-borne illness	Ra, S. H.; Kim, J. Y.; Cha, H. H.; Kwon, J. S.; Lee, H. J.; Jeon, N. Y.; Kim, M. J.; Chong, Y. P.; Lee, S. O.; Choi, S. H.; Kim, Y. S.; Woo, J. H.; Kim, S. H.	2019	American Journal of Tropical Medicine and Hygiene	101	6	1259-1262
Changing trend of infectious diseases in Nepal	Rai, S. K.	2018	Advances in Experimental Medicine and Biology	1052		19-38
Coinfections as an aetiology of acute undifferentiated febrile illness among adult patients in the sub-Himalayan region of north India	Raina, S.; Raina, R. K.; Agarwala, N.; Raina, S. K.; Sharma, R.	2018	Journal of Vector Borne Diseases	55	2	130-136
Scrub typhus-associated opsoclonus: Clinical course and longitudinal outcomes in an Indian cohort	Ralph, R.; Prabhakar, A.; Sathyendra, S.; Carey, R.; Jude, J.; Varghese, G.	2019	Annals of Indian Academy of Neurology	22	2	153-158
Complexity of type-specific 56 kDa antigen CD4 T-cell epitopes of Orientia tsutsugamushi strains causing scrub typhus in India	Ramaiah, A.; Koralur, M. C.; Dasch, G. A.	2018	PLoS ONE	13 (4) (no pagination)	e0196240
Dengue, chikungunya, and scrub typhus are important etiologies of non-malarial febrile illness in Rourkela, Odisha, India	Rao, P. N.; Eijk, A. M. van; Sandhya, Choubey; Ali, S. Z.; Aditee, Dash; Punam, Barla; Oraon, R. R.; Gautam, Patel; Nandini, P.; Subrata, Acharya; Sanjib, Mohanty; Carlton, J. M.; Sanghamitra, Satpathi	2019	BMC Infectious Diseases	19	572
Murine typhus infection presenting with multi organ dysfunction in a child; a case report	Rauf, A.; Gupta, N.; Sachdev, A.; Gupta, D.; Gupta, S.	2018	Current Medicine Research and Practice	8	5	190-192
Enhancing surveillance for acute encephalitis syndrome in India	Ravi, V.; Desai, A.; Mani, R.; Yadav, R.; Jain, A.; Saikia, L.; Borthakur, A. K.; Gogoi, D.; Sharma, A.; Bahttacharya, N.; Bandophadhyay, B.; Hameed, S. S.; Reddy, V.; Velayudhan, A.; Sen, P. K.; Khasnobis, P.; Dhariwal, A. C.; Prasad, J.; Laserson, K.; Srikantaiah, P.	2018	VirusDisease	29 (2)		225-226
Diagnostic validation of IgM and IgG ELISA and real-time PCR in detecting scrub typhus infection in endemic regions	Rawat, V.; Singh, R. K.; Kumar, A.; Singh, Y.; Chaturvedi, P.; Saxena, S. R.; Varshney, U.	2018	Journal of Vector Borne Diseases	55	2	165-167
Re-emergence of scrub typhus in Zhejiang Province, southern China: A 45-year population-based surveillance study	Ren, J.; Sun, J.; Wang, Z.; Ling, F.; Shi, X.; Zhang, R.; Liu, Y.; Chen, Z.; Chen, E.	2019	Travel Medicine and Infectious Disease	32	no pagination
The dilemma of recent discovery, detection and diversity of new rickettsiae and rickettsial diseases	Richards, A. L.	2018	American Journal of Tropical Medicine and Hygiene	99 (4 Supplement)		488
Scrub typhus prototype strains of orientia tsutsugamushi: Current status and their relationship to recent isolates	Richards, A. L.; Kelly, D. J.; Fuerst, P. A.	2019	American Journal of Tropical Medicine and Hygiene	101 (5 Supplement)		404
Scrub typhus strikes back: are we ready? (Infectious diseases.)	Rina, Tilak; Renuka, Kunte	2019	Medical Journal Armed Forces India	75	1	2017-08-01
Prevalence of scrub typhus in pyrexia of unknown origin and assessment of interleukin-8, tumor necrosis factor-alpha, and interferon-gamma levels in scrub typhus-positive patients	Rizvi, M.; Sultan, A.; Chowdhry, M.; Azam, M.; Khan, F.; Shukla, I.; Khan, H. M.	2018	Indian Journal of Pathology & Microbiology	61	1	76-80
Ultrastructural visualization of Orientia tsutsugamushi in biopsied eschars and monocytes from scrub typhus patients in South Korea	Ro, H. J.; Lee, H.; Park, E. C.; Lee, C. S.; Il Kim, S.; Jun, S.	2018	Scientific Reports	8	1	17373
Come rain or come shine. Differential spatiotemporal dynamics of scrub typhus and murine typhus in the Lao PDR	Roberts, T.; Rattanavong, S.; Elliot, I.; Phommasone, K.; Mayxay, M.; Chansamouth, V.; Homsana, A.; Robinson, M.; Blacksell, S.; Parker, D.; Newton, P. N.	2018	American Journal of Tropical Medicine and Hygiene	99 (4 Supplement)		237
Preliminary performance of the BioFire FilmArray travel-related febrile illness panel at the Mahosot hospital in Vientiane, Laos	Robinson, M. T.; Vaughn, M.; Spampanato, N.; Hanberg, B.; Smith, C.; Trauscht, R.; Hillman, A.; Nawtaisong, P.; Thongpaseuth, S.; Vongsouvath, M.; Phonemixay, O.; Thangnimitchok, N.; Kensinger, B.; Newton, P.; Crisp, R.	2018	American Journal of Tropical Medicine and Hygiene	99 (4 Supplement)		605-606
The obligate intracellular bacterium Orientia tsutsugamushi targets NLRC5 to modulate the major histocompatibility complex class I pathway	Rodino, K. G.; Adcox, H. E.; Martin, R. K.; Patel, V.; Conrad, D. H.; Carlyon, J. A.	2019	Infection and Immunity	87 (3) (no pagination)	e0087618
Orientia tsutsugamushi modulates endoplasmic reticulum-associated degradation to benefit its growth	Rodino, K. G.; VieBrock, L.; Evans, S. M.; Ge, H.; Richards, A. L.; Carlyon, J. A.	2018	Infection and Immunity	86 (1) (no pagination)	e00596-17
Scrub typhus outbreak in Chonburi Province, Central Thailand, 2013	Rodkvamtook, W.; Kuttasingkee, N.; Linsuwanon, P.; Sudsawat, Y.; Richards, A. L.; Somsri, M.; Sangjun, N.; Chao, C. C.; Davidson, S.; Wanja, E.; Gaywee, J.	2018	Emerging Infectious Diseases	24	2	361-365
High morbidity due to murine typhus upsurge in urban neighborhoods in central Israel	Rogozin, E.; Lazarovitch, T.; Weinberger, M.	2019	American Journal of Tropical Medicine and Hygiene	100	4	952-956
Risk factors for acquisition of scrub typhus in children admitted to a tertiary centre and its surrounding districts in South India: A case control study	Rose, W.; Kang, G.; Verghese, V. P.; Candassamy, S.; Samuel, P.; Prakash, J. J. A.; Muliyil, J.	2019	BMC Infectious Diseases	19 (1) (no pagination)	665
Multiple Eschars on Lip in Scrub Typhus	Roy, S.; Chakrabartty, S.; Majumdar, S. D.; Chakravarti, S.; Barman, S.	2018	Journal of Pediatric Infectious Diseases	13	3	234-235
A retrospective analysis of scrub typhus meningitis in children	Roy, S.; Majumdar, S. D.; Chakrabartty, S.	2018	Sri Lanka Journal of Child Health	47	1	2021-07-03	10.4038/sljch.v47i1.8422
DECEMBER iotaderma (#286)	Rudolph, R. I.	2018	Journal of the American Academy of Dermatology	78	1	e31
Iotaderma #287	Rudolph, R. I.	2018	Journal of the American Academy of Dermatology	78	1	e31
Acute transverse myelitis following scrub typhus: A case report and review of the literature	Ryu, H. S.; Moon, B. J.; Park, J. Y.; Kim, S. D.; Seo, S. K.; Lee, J. K.	2018	Journal of Spinal Cord Medicine			2021-04-01
Occurrence of Orientia tsutsugamushi, the Etiological Agent of Scrub Typhus in Animal Hosts and Mite Vectors in Areas Reporting Human Cases of Acute Encephalitis Syndrome in the Gorakhpur Region of Uttar Pradesh, India	Sadanandane, C.; Jambulingam, P.; Paily, K. P.; Kumar, N. P.; Elango, A.; Mary, K. A.; Agatheswaran, S.; Sankari, T.; Mishra, B. B.	2018	Vector-Borne and Zoonotic Diseases	18	10	539-547
Efficacy of continuous haemodiafiltration using a polymethylmethacrylate membrane haemofilter (PMMA-CHDF) in the treatment of sepsis and acute respiratory distress syndrome (ARDS)	Sakai, M.	2018	Critical Care. Conference: 38th International Symposium on Intensive Care and Emergency Medicine, ISICEM	22	Supplement 1
Serological cross-reactivity between rickettsia japonica and orientia tsutsugamushi, and among orientia tsutsugamushi serotypes	Sando, E.; Ariyoshi, K.; Fujita, H.	2018	Open Forum Infectious Diseases	5 (Supplement 1)		S164-S165
Case report: Concurrent sympatric scrub typhus and Japanese spotted fever in Japan	Sando, E.; Oshikawa, Y.; Tanaka, A.; Katoh, S.; Taira, M.; Ogawa, T.; Fujita, H.; Yaegashi, M.; Paris, D. H.; Ariyoshi, K.	2018	American Journal of Tropical Medicine and Hygiene	99	6	1386-1389
Rickettsia japonica Infection after Land Leech Bite, Japan	Sando, E.; Suzuki, M.; Katayama, M.; Taira, M.; Fujita, H.; Ariyoshi, K.	2019	Emerging Infectious Diseases	25	6	1243-1245
Distinguishing Japanese spotted fever and scrub typhus, central Japan, 2004-2015	Sando, E.; Suzuki, M.; Katoh, S.; Fujita, H.; Taira, M.; Yaegashi, M.; Ariyoshi, K.	2018	Emerging Infectious Diseases	24	9	1633-1641
Accuracy of dengue clinical diagnosis with and without NS1 antigen rapid test: Comparison between human and Bayesian network model decision	Sa-ngamuang, C.; Haddawy, P.; Luvira, V.; Piyaphanee, W.; Iamsirithaworn, S.; Lawpoolsri, S.	2018	PLOS Neglected Tropical Diseases	12 (6) (no pagination)	e0006573
Identification of B- and T-cell epitopes on HtrA protein of Orientia tsutsugamushi	Sankar, S.; Saravanan, N.; Rajendiran, P.; Ramamurthy, M.; Nandagopal, B.; Sridharan, G.	2019	Journal of Cellular Biochemistry	120	4	5869-5879
Survey of Rickettsia spp. and Orientia tsutsugamushi pathogens found in animal vectors (ticks, fleas, chiggers) in Bangkaew District, Phatthalung Province, Thailand	Sanprick, A.; Yooyen, T.; Rodkvamtook, W.	2019	Korean Journal of Parasitology	57	2	167-173
Scrub typhus point-of-care testing: a systematic review and meta-analysis	Saraswati, K.; Day, N. P. J.; Mukaka, M.; Blacksell, S. D.	2018	PLOS Neglected Tropical Diseases	12	3
The validity of diagnostic cut-offs for commercial and in-house scrub typhus IgM and IgG ELISAs: A review of the evidence	Saraswati, K.; Phanichkrivalkosil, M.; Day, N. P. J.; Blacksell, S. D.	2019	PLOS Neglected Tropical Diseases	13 (2) (no pagination)	e0007158
A lost world disease: Copra itch outbreak caused by Tyrophagus longior mite	Sarathep, P.; Phonkaew, W.	2018	IDCases	12		58-63
Cerebral Venous Sinus Thrombosis In Scrub Typhus Infection: A Rare Presentation	Sardana, Vijay; Shringi, Prashant	2019		5
Scrub Typhus with Varied Clinical Presentations	Sarkar, M.; Banerjee, S.; Roychowdhuri, S.	2018	Journal of Pediatric Infectious Diseases	13	4	319-321
Scrub typhus with meningoencephalitis - four cases	Saxena, A.; Mohanty, A. P.; Mohanty, L.	2020	The Journal of the Association of Physicians of India	68	1	84
Pathogen-associated acute encephalitis syndrome: Therapeutics and management	Saxena, S. K.; Kumar, S.; Maurya, V. K.	2019	Future Microbiology	14	4	259-262
Development of multiplex PCR for neglected infectious diseases	Sea-liang, N.; Sereemaspun, A.; Patarakul, K.; Gaywee, J.; Rodkvamtook, W.; Srisawat, N.; Wacharaplusadee, S.; Hemachudha, T.	2019	PLOS Neglected Tropical Diseases	13 (7) (no pagination)	e0007440
Comparison of nested polymerase chain reaction and real-time polymerase chain reaction targeting 47 kDa gene for the diagnosis of scrub typhus	Seethalakshmi, Srinivasan; Saravanan, Kalaimani; Prakash, J. A. J.; Thangam, Menon	2019	Indian Journal of Medical Microbiology	37	1	50-53
Scrub typhus caused by Shimokoshi type Orientia tsutsugamushi showing variant 56-kDa type-specific antigen gene sequence in Tohoku region, Japan	Seto, J.; Tanaka, S.; Murakata, T.; Sato, H.; Monma, N.; Arai, R.; Ikeda, T.; Mizuta, K.	2019	Microbiology and Immunology	63	7	280-284
Agricultural land-uses consistently exacerbate infectious disease risks in Southeast Asia	Shah, H. A.; Huxley, P.; Elmes, J.; Murray, K. A.	2019	Nature Communications	10	1		10.1038/s41467-019-12333-z
A bacterial profile of scrub typhus infections in North Karnataka and their isolation by serological and molecular method	Shahid, S. M.; Sirwar, S. B.; Vijayaraghavan, R.	2018	Journal of Pure and Applied Microbiology	12	3	1201-1204
Ectoparasite of rodents collected from international seaport, Gujarat (India) with special reference to plague & scrub typhus	Sharma, A. K.; Kumar, K.; Thomas, T. G.; Singh, S. K.	2018	Journal of Communicable Diseases	50	4	2013-07-01	10.24321/0019.5138.201823
Bioinformatic Exploration of Metal-Binding Proteome of Zoonotic Pathogen Orientia tsutsugamushi	Sharma, D.; Sharma, A.; Singh, B.; Verma, S. K.	2019	Frontiers in Genetics	10			10.3389/fgene.2019.00797
Targeting metabolic pathways proteins of Orientia tsutsugamushi using combined hierarchical approach to combat scrub typhus	Sharma, D.; Sharma, A.; Verma, S. K.; Singh, B.	2019	Journal of molecular recognition : JMR	32	4	e2766
Scrub typhus: Vector surveillance and its control	Sharma, S. N.; Singh, R.; Kumawat, R.; Singh, S. K.	2019	Journal of Communicable Diseases	51	3	55-61	10.24321/0019.5138.201927
New approaches in the systematics of rickettsiae	Shpynov, S. N.; Fournier, P. E.; Pozdnichenko, N. N.; Gumenuk, A. S.; Skiba, A. A.	2018	New Microbes and New Infections	23		93-102	10.1016/j.nmni.2018.02.012
Febrile illness in Asia: gaps in epidemiology, diagnosis and management for informing health policy. (Special Issue: Fever in the tropics: the ultimate clinical challenge?)	Shrestha, P.; Roberts, T.; Homsana, A.; Myat, T. O.; Crump, J. A.; Lubell, Y.; Newton, P. N.	2018	Clinical Microbiology and Infection	24	8	815-826
Serodiagnosis and molecular characterization of scrub typhus in and around Vijayapura, North Karnataka Region	Shriharsha Hegde, M. L.; Peerapur, B. V.; Sharif, N.; Hoti, S. L.	2019	Indian Journal of Public Health Research and Development	10	10	181-185	10.5958/0976-5506.2019.02792.X
Scrub typhus complicated by acute respiratory distress syndrome and haemophagocytic lymphohistiocytosis in a young patient	Shveta,; Agarwal, K.; Rishi, B.; Khushboo,	2018	Journal of Clinical and Diagnostic Research	12	9	SD01-SD03
Utility of bedside lung ultrasound for assessment of lung recruitment in a case of acute respiratory distress syndrome	Singh, A.; Gupta, A.; Sen, M.; Suri, J.; Chakrabarti, S.; Bhattacharya, D.	2019	Lung India	36	5	451-456
Acute disseminated encephalomyelitis as a complication of scrub typhus in children	Soumya, Roy; Subroto, Chakrabartty	2019	Journal of Pediatric Infectious Diseases	14	5	264-266
Laboratory diagnosis of human infections transmitted by ticks, fleas, mites and lice in Australia	Stenos, J.; Graves, S. R.	2018	Microbiology Australia	39	4	182-184
Serological evidence of spotted fever group rickettsiosis in and around Puducherry, south India - A three years study	Stephen, S.; Ambroise, S.; Gunasekaran, D.; Hanifah, M.; Sangeetha, B.; Pradeep, J.; Sarangapani, K.	2018	Journal of Vector Borne Diseases	55	2	144-150
Poor sensitivity of a rapid kit for diagnosing scrub typhus: Need for continuous monitoring and regular quality check type of article: Brief communication	Stephen, S.; Anitharaj, V.; Pradeep, J.	2018	Journal of Pure and Applied Microbiology	12	3	1583-1586
Application of enzyme linked immunosorbent assay (Elisa) and indirect fluorescent antibody test for serodiagnosis of acute scrub typhus in and around Puducherry, India	Stephen, S.; Gunasekaran, D.; Anitharaj, V.	2018	Journal of Clinical and Diagnostic Research	12	11
The epidemiology and clinical features of rickettsial diseases in North Queensland, Australia: Implications for patient identification and management	Stewart, A. G. A.; Smith, S.; Binotto, E.; McBride, W. J. H.; Hanson, J.	2019	PLOS Neglected Tropical Diseases	13 (7) (no pagination)	e0007583
Ex oriente lux - Light comes from the east-and so does Orienta tsutsugamushi?	Sturchler, D.	2019	Travel Medicine & Infectious Disease	30		146
A case of scrub typhus fever presenting with multi-organ failure	Sudhir, Kumar; Govind, Kumar; Dinkar, J. K.; Jaiswal, M. K.; Jyoti, Gautam	2018	Journal of Evolution of Medical and Dental Sciences	7	7	942-943
Differentiation of severe fever with thrombocytopenia syndrome from scrub typhus	Sul, H.; Yun, N. R.; Kim, D. M.; Kim, J.; Hur, J.; Jung, S. I.; Ryu, S. Y.; Lee, J. Y.; Huh, K.; Kwak, Y. G.; Kim, Y. K.; Jeong, H. W.; Heo, J. Y.; Jung, D. S.; Bae, I. G.; Lee, S. J.; Lee, S. H.; Park, S. H.; Yeom, J. S.; Lee, H.	2019	Open Forum Infectious Diseases	6 (Supplement 2)		S743-S744
Epidemiology of scrub typhus and influencing factors in Yunnan province, 2006-2013	Sun, Y.; Shi, C.; Li, X.; Fang, L.; Cao, W.	2018	Chinese Journal of Endemiology	39	1	54-57	10.3760/cma.j.issn.0254-6450.2018.01.011
Geometric morphometrics of the scutum for differentiation of trombiculid mites within the genus Walchia (Acariformes: Prostigmata: Trombiculidae), a probable vector of scrub typhus	Sungvornyothin, S.; Kumlert, R.; Paris, D. H.; Prasartvit, A.; Sonthayanon, P.; Apiwathnasorn, C.; Morand, S.; Stekolnikov, A. A.; Sumruayphol, S.	2019	Ticks and Tick borne Diseases	10	2	495-503
Characterization of the rhesus macaque (Macaca mulatta) scrub typhus model: Susceptibility to intradermal challenge with the human pathogen Orientia tsutsugamushi Karp	Sunyakumthorn, Piyanate; Somponpun, Suwit J.; Im-erbsin, Rawiwan; Anantatat, Tippawan; Jenjaroen, Kemajittra; Dunachie, Susanna J.; Lombardini, Eric D.; Burke, Robin L.; Blacksell, Stuart D.; Jones, James W.; Mason, Carl J.; Richards, Allen L.; Day, Nicholas P. J.; Paris, Daniel H.	2018	PLOS Neglected Tropical Diseases	12	3	e0006305	10.1371/journal.pntd.0006305
Diagnosis and treatment of rickettsioses in Japan: Tsutsugamushi disease and Japanese spotted fever	Tai, K.; Iwasaki, H.	2018	Japanese Journal of Chemotherapy	66	6	704-714
A woman with persistent fever and a skin lesion	Tai, K. S.; D. Gupta E	2018	Australian journal of general practice	47	8	535-536
Positive rates of anti-acari-borne disease antibodies of rural inhabitants in Japan	Takeda, T.; Fujita, H.; Iwasaki, M.; Kasai, M.; Tatori, N.; Endo, T.; Kodera, Y.; Yamabata, N.	2019	The Journal of veterinary medical science	81	5	758-763
Metagenomic approach to characterizing disease epidemiology in a disease-endemic environment in northern Thailand	Takhampunya, R.; Korkusol, A.; Pongpichit, C.; Yodin, K.; Rungrojn, A.; Chanarat, N.; Promsathaporn, S.; Monkanna, T.; Thaloengsok, S.; Tippayachai, B.; Kumfao, N.; Richards, A. L.; Davidson, S. A.	2019	Frontiers in Microbiology	10 (FEB) (no pagination)	319
Heterogeneity of Orientia tsutsugamushi genotypes in field-collected trombiculid mites from wild-caught small mammals in Thailand	Takhampunya, R.; Korkusol, A.; Promsathaporn, S.; Tippayachai, B.; Leepitakrat, S.; Richards, A. L.; Davidson, S. A.	2018	PLoS Neglected Tropical Diseases [electronic resource]	12	7	e0006632
Long-segment myelitis, meningoencephalitis, and axonal polyneuropathy in a case of scrub typhus	Tandon, R.; Kumar, A.; Kumar, A.	2019	Annals of Indian Academy of Neurology	22	2	237-240	10.4103/aian.AIAN_66_18
Anti-mycoplasma activity of daptomycin and its use for mycoplasma elimination in cell cultures of rickettsiae	Tantibhedhyangkul, W.; Wongsawat, E.; Matamnan, S.; Inthasin, N.; Sueasuay, J.; Suputtamongkol, Y.	2019	Antibiotics	8	3		10.3390/antibiotics8030123
Genotypic and epidemiological analysis of Orientale tsutsugamushi infection in Guangzhou, 2012-2016. [Chinese]	Tao, Xia; Zhang, Jing; Wei, YueHong; Zhou, Yong; Bai, ZhiJun; Wu, XinWei	2018	Disease Surveillance	33	11	902-907
Neuromyelitis optica spectrum disorder and systemic lupus erythematosus	Thabah, M. M.; Sekar, D.; Pranov, R.; Moulitej, M. M. V.; Ramesh, A.; Kadhiravan, T.	2019	Lupus	28	14	1722-1726
Risk factors for acquiring scrub typhus among children in deoria and Gorakhpur Districts, Uttar Pradesh, India, 2017	Thangaraj, J. W. V.; Vasanthapuram, R.; Machado, L.; Arunkumar, G.; Sodha, S. V.; Zaman, K.; Bhatnagar, T.; Shahul Hameed, S. K.; Kumar, A.; Abdulmajeed, J.; Velayudhan, A.; Deoshatwar, A.; Desai, A. S.; Hemanth Kumar, K.; Gupta, N.; Laserson, K.; Murhekar, M.; Shete, V.; Prakash, M.; Prakash, S.; Mani, R.; Vijayalakshmi, R.; Premanjali,; Sinha, U.; Sharma, G.; Kharnare, H.; Jain, A.; Kathuria, R.; Puttaraju, A. K.; Gawande, M. K.; Tigga, A.; Kumar, V.; Badgal, R.; Sayeed, H.; Bajpai, M.; Pareet, P.; Agre, D.; Kumar, N.; Papanna, M.; Saroha, E.; Yadav, R.; Prabhakaran, A.; Deval, H.; Patil, G.	2018	Emerging Infectious Diseases	24	12	2364-2367
Development and evaluation of latex agglutination test coating with recombinant antigen, LipL32 for serodiagnosis of human leptospirosis	Thongsukkaeng, K.; Boonyom, R.	2018	Journal of Genetic Engineering and Biotechnology	16	2	441-446	10.1016/j.jgeb.2018.10.002
The epidemiology, characteristics and outbreaks of human leptospirosis and the association with animals in Taiwan, 2007â€“2014: A nationwide database study	Tsai, C. T.; Lin, J. N.; Lee, C. H.; Sun, W.; Chang, Y. C.; Chen, Y. H.; Lai, C. H.	2020	Zoonoses and Public Health				10.1111/zph.12667
Human granulocytic anaplasmosis in Kinmen, an offshore island of Taiwan	Tsai, K. H.; Chung, L. H.; Chien, C. H.; Tung, Y. J.; Wei, H. Y.; Yen, T. Y.; Shu, P. Y.; Wang, H. C.	2019	PLOS Neglected Tropical Diseases	13 (9) (no pagination)	e0007728
Rickettsial infections and Q fever amongst febrile patients in Bhutan	Tshokey, T.; Stenos, J.; Durrheim, D. N.; Eastwood, K.; Nguyen, C.; Vincent, G.; Graves, S. R.	2018	Tropical Medicine and Infectious Disease	3	1		10.3390/tropicalmed3010012
Serological evidence of Rickettsia, Orientia, and Coxiella in domestic animals from Bhutan: preliminary findings	Tshokey, T.; Stenos, J.; Tenzin, T.; Drukpa, K.; Gurung, R. B.; Graves, S. R.	2019	Vector Borne and Zoonotic Diseases	19	2	95-101
Presenting features and clinical profile of scrub typhus fever cases in adult patients admitted in a tertiary care hospital in Puducherry, India	Tumbanatham, A.; Jayasingh, K.; Lokesh, S.; Stephen, S.	2020	Journal of Clinical and Diagnostic Research	14	1	OC01-OC05
Dengue virus is an emerging causative agent of acute encephalitis syndrome (AES) in India: Results from a four-year enhanced AES surveillance study in India	Vasanthapuram, R.; Hameed, S. K.; Desai, A.; Mani, R. S.; Reddy, V.; Velayudhan, A.; Yadav, R.; Jain, A.; Saikia, L.; Borthakur, A. K.; Gogoi, D.; Srinivasan, K.; Dhole, T.; Bandopadhyay, B.; Bhattacharya, N.; Inamdar, L.; Hossain, S.; Daves, S.; Dhariwal, A. C.; Sen, P. K.; Prasad, J.; Laserson, K.; Srikantaiah, P.	2018	American Journal of Tropical Medicine and Hygiene	99 (4 Supplement)		283
Use of eschar for the molecular diagnosis and genotypic characterisation of Orientia tsutsugamushi causing scrub typhus	Biswal, M.; Zaman, K.; Suri, V.; Rao, H.; Kumar, A.; Kapur, G.; Sharma, N.; Bhalla, A.; Jayashree, M.	2018	Indian Journal of Medical Microbiology	36	3	422-425
Toxic shock syndrome: The great masquerader	Biswas, S.; Ray, A.; Fazal, F.; Mahajan, S.	2018	BMJ Case Reports	11 (1) (no pagination)	e226123
Diagnostic accuracy of the InBiOS scrub typhus detectâ„¢ ELISA for the detection of IgM antibodies in Chittagong, Bangladesh	Blacksell, S. D.; Kingston, H. W. F.; Tanganuchitcharnchai, A.; Phanichkrivalkosil, M.; Hossain, M.; Hossain, A.; Ghose, A.; Leopold, S. J.; Dondorp, A. M.; Day, N. P. J.; Paris, D. H.	2018	Tropical Medicine and Infectious Disease	3	3		10.3390/tropicalmed3030095
Laboratory-acquired scrub typhus and murine typhus infections: the argument for a risk-based approach to biosafety requirements for Orientia tsutsugamushi and Rickettsia typhi laboratory activities	Blacksell, S. D.; Robinson, M. T.; Newton, P. N.; Day, N. P. J.	2019	Clinical Infectious Diseases	68	8	1413-1419
Biosafety and biosecurity requirements for Orientia spp. diagnosis and research: recommendations for risk-based biocontainment, work practices and the case for reclassification to risk group 2	Blacksell, S. D.; Robinson, M. T.; Newton, P. N.; Ruanchaimun, S.; Salje, J.; Wangrangsimakul, T.; Wegner, M. D.; Abdad, M. Y.; Bennett, A. M.; Richards, A. L.; Stenos, J.; Day, N. P. J.	2019	BMC Infectious Diseases	19	1	1044
Genetic diversity of Orientia tsutsugamushi strains circulating in Northeast India	Bora, T.; Khan, S. A.; Jampa, L.; Laskar, B.	2018	Transactions of the Royal Society of Tropical Medicine and Hygiene	112	1	22-30
Characteristics of scrub typhus, murine typhus, and Q fever among elderly patients: Prolonged prothrombin time as a predictor for severity	Chang, K.; Lee, N. Y.; Ko, W. C.; Lin, W. R.; Chen, Y. H.; Tsai, J. J.; Chen, T. C.; Lin, C. Y.; Chang, Y. T.; Lu, P. L.	2019	Journal of Microbiology, Immunology and Infection	52	1	54-61
A case report and literature review of scrub typhus with acute abdomen and septic shock in a childâ€”the role of leukocytoclastic vasculitis and granulysin	Chang, P. H.; Cheng, Y. P.; Chang, P. S.; Lo, C. W.; Lin, L. H.; Lu, C. F.; Chung, W. H.	2018	American Journal of Dermatopathology	40	10	767-771	10.1097/DAD.0000000000001167
Clinicoepidemiologic characteristics of scrub typhus and murine typhus: A multi-center study in southern Taiwan	Chang, Y. C.; Kuo, K. C.; Sun, W.; Lin, J. N.; Lai, C. H.; Lee, C. H.	2019	Journal of Microbiology, Immunology and Infection	52	5	769-778
Scrub typhus pericarditis: a case report	Chanprasertpinyo, W.; Diewsurin, J.; Thongsri, T.	2019	Journal of Infectious Diseases and Antimicrobial Agents	36	2	103-107
Assessment of a Sensitive qPCR Assay Targeting a Multiple-Copy Gene to Detect Orientia tsutsugamushi DNA	Chao, C. C.; Belinskaya, T.; Zhang, Z.; Jiang, L.; Ching, W. M.	2019	Tropical Medicine and Infectious Disease	4	3		10.3390/tropicalmed4030113
Metabolic characterization of serum from mice challenged with Orientia tsutsugamushiâ€“infected mites	Chao, C. C.; Ingram, B. O.; Lurchachaiwong, W.; Ching, W. M.	2018	New Microbes and New Infections	23		70-76	10.1016/j.nmni.2018.01.005
Temporal analysis of mRNA expression profiles in Orientia infected C3HeB/FeJ mouse	Chao, C. C.; Yang, R.; Zhang, Z.; Belinskaya, T.; Chan, C. T.; Miller, S. A.; Hammamieh, R.; Jett, M.; Ching, W. M.	2020	BMC Microbiology	20	1		10.1186/s12866-019-1684-3
Mortality due to scrub typhus - Report of five cases	Chaudhry, R.; Thakur, C. K.; Gupta, N.; Sagar, T.; Bahadur, T.; Wig, N.; Sood, R.; Misra, M. C.	2019	Indian Journal of Medical Research	149	6	790-794
Analysis of epidemiological characteristics of four natural-focal diseases in Shandong Province, China in 2009-2017: A descriptive analysis	Chen, R.; Kou, Z.; Xu, L.; Cao, J.; Liu, Z.; Wen, X.; Wang, Z.; Wen, H.	2019	PLoS ONE	14 (8) (no pagination)	e0221677
Predictors of acute myocarditis in complicated scrub typhus: An endemic province in the Republic of Korea	Chin, J. Y.; Kang, K. W.; Moon, K. M.; Kim, J.; Choi, Y. J.	2018	Korean Journal of Internal Medicine	33	2	323-330
Extracellular vesicle-associated antigens as a new vaccine platform against scrub typhus	Cho, H.; Lee, W. H.; Kim, Y. K.; Kim, K. S.	2020	Biochemical and Biophysical Research Communications	523	3	602-607	10.1016/j.bbrc.2020.01.014
Pulmonary artery thrombosis associated with scrub typhus	Cho, JeongHwan; Lee, ChanHee	2019	Infection and Chemotherapy	51	1	73-76
Occurrence rates of wild rodent hosts and chigger mites and the infection rate of Orientia tsutsugamushi in the central region of South Korea from 2015 to 2018	Choi, M. B.; Kim, Y.; Kim, D. Y.; Kwon, O.	2019	Entomological Research	49	8	374-385	10.1111/1748-5967.12387
Morulae in neutrophils: A diagnostic clue for human granulocytic anaplasmosis	Choi, S.; Cho, Y. U.; Kim, S. H.	2019	IDCases	15 (no pagination)	e00506
Scrub typhus and abnormal electrocardiography	Choi, SeoWon; Yun, NaRa; Choi, DongHyun; Ki, YoungJae; Kim, SeokWon; Kim, ChoonMee; Kim, DongMin	2019	American Journal of Tropical Medicine and Hygiene	100	2	399-404
Geographical distribution of Orientia tsutsugamushi strains in chiggers from three provinces in Korea	Choi, YeonJoo; Lee, InYong; Song, HyeonJe; Kim, Jeoungyeon; Park, HyeJin; Song, Dayoung; Jang, WonJong	2018	Microbiology and Immunology	62	9	547-553
Association of scrub typhus with the risk of autoimmune diseases: a population-based cohort study	Chu, KuoAn; Chen, WeiShan; Hsu Chung, Y.; Hung, YaoMin; Wei, ChengChung	2019	American Journal of Epidemiology	188	7	1311-1318
Phylogenetic diversity of Orientia tsutsugamushi isolates in patients with scrub typhus in Bengaluru, India	Chunchanur, S. K.; Venugopal, S. J.; Ambica, R.; Dakshayani, B.	2019	Indian Journal of Medical Microbiology	37	3	438-441
History of tsutsugamushi disease in Korea	Chung, MoonHyun; Kang, JaeSeung	2019	Infection and Chemotherapy	51	2	196-209
Case report: Typhoid fever and spotted fever group rickettsiosis presenting concomitantly in an Indian immigrant	Cohen, R.; Babushkin, F.; Shapiro, M.; Uda, M.; Atiya-Nasagi, Y.; Finn, T.	2018	American Journal of Tropical Medicine and Hygiene	99	4	864-866
Is dapsone still relevant in immune thrombocytopenia in resource limited settings?	Dalal, P.; Gulia, M.; Gupta, M.; Tahlan, A.	2019	BMJ Case Reports	12 (12) (no pagination)	e232217
The Most Common Mite- and Tick-borne Infectious Diseases in Korea: Scrub Typhus and Severe Fever Thrombocytopenia Syndrome	Da-Young, K. I. M.; Dong-Min, K. I. M.	2018	Korean Journal of Medicine			416-423
Rickettsia spp. among wild mammals and their respective ectoparasites in Pantanal wetland, Brazil	de Sousa, K. C. M.; Herrera, H. M.; Rocha, F. L.; Costa, F. B.; Martins, T. F.; Labruna, M. B.; Machado, R. Z.; AndrÃ©, M. R.	2018	Ticks and Tick-borne Diseases	9	1	2017-10-01	10.1016/j.ttbdis.2017.10.015
Searching and finding the hidden treasure: Rickettsial disease among Dutch international travelers - a retrospective analysis	de Vries, S. G.; van Eekeren, L. E.; van der Linden, H.; Visser, B. J.; Grobusch, M. P.; Wagenaar, J. F. P.; Goris, M. G. A.; Goorhuis, A.	2020	Clinical infectious diseases : an official publication of the Infectious Diseases Society of America.	30
Case report: Acute pyelonephritis and hearing loss in scrub typhus [version 2; peer review: 2 approved]	Venketesan, S.; Jain, D.; Viswanathan, S.; Gayathri, M. S.	2019	F1000Research	8 (no pagination)	312
Scrub typhus and leptospirosis in rural and urban settings of central India: a preliminary evaluation	Vikram, K.; Agarwala, P.; Bhargava, A.; Jain, Y.; Jagzape, T.; Wasnik, P.	2019	Tropical Doctor				10.1177/0049475519889712
Encephalomyelitis as the first manifestation of scrub typhus	Wang, C.; Xiao, N.; Zhan, Y. H.; Ma, Q.	2019	Neurology Asia	24	2	157-159
[Analysis of the clinical characteristics of severe tsutsugamushi disease in Yunnan Province from 2017 to 2018]	Wang, Y.; Li, M.; Xu, W.; Wang, Y.; Qian, R.; Zhao, W.; Dai, D.	2019	Zhonghua Wei Zhong Bing Ji Jiu Yi Xue	31	8	1018-1023
Epidemiological characteristics of scrub typhus in Pinggu district of Beijing, China, in 2008-2018. [Chinese]	Wang, YuJiao; Yan, DongMing; Li, GuiChang; Xu, Lei; Yue, YuJuan; Wang, Jun; Lu, Liang; Sun, WanWan; Zhou, RuoBing; Mu, QunZheng; Liu, QiYong; Li, XingZhou	2019	Zhongguo Meijie Shengwuxue ji Kongzhi Zazhi = Chinese Journal of Vector Biology and Control	30	3	244-247
Scrub typhus and depression: A nationwide cohort analysis	Wang, Y. C.; Chiu, C. H.; Lin, C. L.; Lee, F. Y.; Chang, K. H.	2018	Journal of Translational Medicine	16 (1) (no pagination)	333
Diversity of infectious aetiologies of acute undifferentiated febrile illnesses in South and Southeast Asia: a systematic review	Wangdi, K.; Kasturiaratchi, K.; Nery, S. V.; Lau, C. L.; Gray, D. J.; Clements, A. C. A.	2019	BMC Infectious Diseases	19	577
Scrub typhus and the misconception of doxycycline resistance	Wangrangsimakul, T.; Phuklia, W.; Newton, P. N.; Richards, A. L.; Day, N. P. J.	2019	Clinical infectious diseases : an official publication of the Infectious Diseases Society of America.	1
Invasive plants facilitated by socioeconomic change harbor vectors of scrub typhus and spotted fever	Wei, C. Y.; Wang, J. K.; Shih, H. C.; Wang, H. C.; Kuo, C. C.	2020	PLOS Neglected Tropical Diseases	14	1	e0007519
Imported scrub typhus: First case in South America and review of the literature	Weitzel, T.; Aylwin, M.; Martinez-Valdebenito, C.; Jiang, J.; Munita, J. M.; Thompson, L.; Abarca, K.; Richards, A. L.	2018	Tropical Diseases, Travel Medicine and Vaccines	4 (1) (no pagination)	10
Canine seroprevalence to Orientia species in southern Chile: a cross-sectional survey on the Chiloe Island	Weitzel, T.; Jiang, Ju; Acosta-Jamett, G.; Martinez-Valdebenito, C.; Lopez, J.; Richards, A. L.; Abarca, K.	2018	PLoS ONE	13	7
Scrub typhus in continental Chile, 2016-2018	Weitzel, T.; Martinez-Valdebenito, C.; Acosta-Jamett, G.; Jiang, J.; Richards, A. L.; Abarca, K.	2019	Emerging Infectious Diseases	25	6	1214-1217
Performance of two commercial dengue NS1 rapid tests for the diagnosis of adult patients with dengue infection	Wongsawat, E.; Avirutnan, P.; Kim, Y. W.; Suputtamongkol, Y.	2020	Siriraj Medical Journal	72	1	74-78	10.33192/Smj.2020.10
Metagenomic next-generation sequencing helped diagnose scrub typhus without eschar: A case report	Wu, J.; Wu, Y.; Huang, M.	2020	International Journal of Infectious Diseases	90		2021-04-01
Clinical prediction model for individualized treatment of tsutsugamushi disease. [Chinese]	Wu, LiXian; Li, ZhanDong; Li, GuanQiong; Su, Qi	2019	Journal of Tropical Medicine	19	6	776-780
Describing the etiology and epidemiology of acute febrile illnesses in two provinces in Southern China	Wu, S.; Zhang, Y.; Ke, C.; Yang, Z.; Guo, X.; Yi, L.; Wang, S.; Qi, X.; Schaad, N. D.; Liu, J.; Fields, B.; Rainey, J. J.	2018	American Journal of Tropical Medicine and Hygiene	99 (4 Supplement)		165
Spatiotemporal and demographic characteristics of scrub typhus in Southwest China, 2006-2017: An analysis of population-based surveillance data	Xin, H.; Sun, J.; Yu, J.; Huang, J.; Chen, Q.; Wang, L.; Lai, S.; Clements, A. C. A.; Hu, W.; Li, Z.	2020	Transboundary and Emerging Diseases.
Evaluation of scrub typhus diagnosis in China: Analysis of nationwide surveillance data from 2006 to 2016	Xin, H. L.; Yu, J. X.; Hu, M. G.; Jiang, F. C.; Li, X. J.; Wang, L. P.; Huang, J. L.; Wang, J. F.; Sun, J. L.; Li, Z. J.	2019	Infectious Diseases of Poverty	8 (1) (no pagination)	59
Metagenomics in pooled plasma, with identification of potential emerging infectious pathogens	Xu, M.; Yang, Y.; Zhou, Y.; Liu, Z.; Liu, Y.; He, M.	2018	Transfusion	58	3	633-637
Feasibility of difference between hematocrit and albumin for identifying severity of scrub typhus disease	Xu, W.; Hu, R.; Wang, Y.; Li, M.; Qian, R.; Zhao, W.; Wang, Y.; Xiaoli, L.; Dai, D.	2019	Zhonghua Wei Zhong Bing Ji Jiu Yi Xue	31	12	1527-1530	10.3760/cma.j.issn.2095-4352.2019.12.018
Investigation on scrub typhus in Yongshan County, Yunnan Province, China. [Chinese]	Ya, HongXiang; Dong, WanXian; Wei, PeiFa; Zhou, TianHui; Zhou, JuHua; Zhang, YunZhi; Fan, Rong	2018	Chinese Journal of Zoonoses	34	3	255-259
Distribution of tick-borne diseases in Japan: past patterns and implications for the future	Yamaji, K.; Aonuma, H.; Kanuka, H.	2018	Journal of Infection and Chemotherapy	24	7	499-504
Evaluation of enzyme-linked immunosorbent assay using recombinant 56-kDa type-specific antigens derived from multiple orientia tsutsugamushi strains for detection of scrub typhus infection	Yang, S. L.; Tsai, K. H.; Chen, H. F.; Luo, J. Y.; Shu, P. Y.	2019	American Journal of Tropical Medicine and Hygiene	100	3	532-539
The scrub typhus in mainland China: spatiotemporal expansion and risk prediction underpinned by complex factors	Yao, H.; Wang, Y.; Mi, X.; Sun, Y.; Liu, K.; Li, X.; Ren, X.; Geng, M.; Yang, Y.; Wang, L.; Liu, W.; Fang, L.	2019	Emerging Microbes and Infections	8	1	909-919
Analysis of related factors of serum albumin reduction in patients with tsutsugamushi disease. [Chinese]	Ye, YiNong; Zhang, QingSen; Chen, Jian; Yan, HaiMing; Bai, HongLian; Li, ZongLiang	2019	Journal of Tropical Medicine	19	2	174-176
Severe fever with thrombocytopenia syndrome virus infection or mixed infection with scrub typhus in South Korea in 2000-2003	Yen, N. T. H.; Kim, C.; Jeong, S.; Jeon, K.; Choi, H.; Ro, H. J.; Kim, H. I.; Kim, Y.; Kang, J. G.; Park, D.; Choi, M. S.; Lee, K. H.; Cho, N. H.	2019	American Journal of Tropical Medicine and Hygiene	101	5	1096-1099
Orientia exposure in the Democratic Republic of Sao Tome and Principe	Yen, TsaiYing; Zhang, Zhiwen; Chao, ChienChung; Ching, WeiMei; Shu, PeiYun; Tseng, LienFeng; Carvalho, A. V. de A.; Tsai, KunHsien	2019	Vector Borne and Zoonotic Diseases	19	11	821-827
Serologic Evidence for Orientia Exposure in the Democratic Republic of Sao Tome and Principe	Yen, T. Y.; Zhang, Z.; Chao, C. C.; Ching, W. M.; Shu, P. Y.; Tseng, L. F.; Carvalho, A. V. D. A.; Tsai, K. H.	2019	Vector-Borne and Zoonotic Diseases	19	11	821-827
Mixed infection with severe fever with thrombocytopenia syndrome virus and two genotypes of scrub typhus in a patient, South Korea, 2017	Yoo, J. R.; Heo, S. T.; Kang, J. H.; Park, D.; Kim, J. S.; Bae, J. H.; Woo, J. J.; Kim, S.; Lee, K. H.	2018	American Journal of Tropical Medicine and Hygiene	99	2	287-290
Seasonality and geographical distribution of tsutsugamushi diseases in Japan: Analysis of the trends since 1955 till 2014	Yoshikura, H.	2018	Japanese Journal of Infectious Diseases	71	1	2021-07-01
Orientia tsutsugamushi isolated from patients with suspected tsutsugamushi disease, chigger mites and rodents in Fuyang and genotypes. [Chinese]	Yu, ChangJun; Liu, YunXi; Li, GuoLan; Zhang, Wei; Bu, Ge; Sun, Liang; Wang, ChunXin	2018	Chinese Journal of Nosocomiology	28	6	837-840
Scrub typhus in Jiangsu Province, China: Epidemiologic features and spatial risk analysis	Yu, H.; Sun, C.; Liu, W.; Li, Z.; Tan, Z.; Wang, X.; Hu, J.; Shi, S.; Bao, C.	2018	BMC Infectious Diseases	18 (1) (no pagination)	372
Simultaneous and rapid detection of four kinds of pathogenic Rickettsia by quantitative real-time PCR. [Chinese]	Yu, YongHui; Jiao, Jun; Fu, MengJiao; Dai, LuPeng; Feng, JunXia; Hu, XueYuan; Wen, BoHai; Zhou, DongSheng; Xiong, XiaoLu	2019	Acta Parasitologica et Medica Entomologica Sinica	26	2	110-117
Epidemiological analysis of scrub typhus in Yunnan province during 2006-2017. [Chinese]	Yuan, QingHong; Chen, Min; Yang, XiangDong	2018	Zhongguo Meijie Shengwuxue ji Kongzhi Zazhi = Chinese Journal of Vector Biology and Control	29	6	613-616
Spatio-temporal patterns of scrub typhus in mainland China, 2006-2017	Yue, Y.; Ren, D.; Liu, X.; Wang, Y.; Liu, Q.; Li, G.	2019	PLOS Neglected Tropical Diseases	13 (12) (no pagination)	e0007916
Comparison of chest radiographic findings between severe fever with thrombocytopenia syndrome and scrub typhus: Single center observational cross-sectional study in South Korea	Yun, J. H.; Hwang, H. J.; Jung, J.; Kim, M. J.; Chong, Y. P.; Lee, S. O.; Choi, S. H.; Kim, Y. S.; Woo, J. H.; Kim, M. Y.; Kim, S. H.	2019	Medicine	98	46	e17701
Scrub typhus in children	Zainab, M.; Gupta, A. K.; Guha, S.	2018	Journal of Nepal Paediatric Society	38	1	59-62
Analysis of scrub typhus screening results from community hospitals. [Chinese]	Zhang, LiQin; Tian, LiLi; Lin, Hui; Liang, HuiJie; Xue, Hui; Liu, ZhiQiang	2018	Acta Parasitologica et Medica Entomologica Sinica	25	4	200-205
An analysis of epidemiological characteristics and spatiotemporal clustering of scrub typhus in Jiangsu province, China, during 2008-2017. [Chinese]	Zhang, YuFu; Liu, DaPeng; Chu, HongLiang	2019	Zhongguo Meijie Shengwuxue ji Kongzhi Zazhi = Chinese Journal of Vector Biology and Control	30	3	237-243
Spatiotemporal Patterns and Risk Factors for Scrub Typhus from 2007 to 2017 in Southern China	Zheng, C.; Jiang, D.; Ding, F.; Fu, J.; Hao, M.	2019	Clinical Infectious Diseases	69	7	1205-1211

### Sheet: update--excluded
Title	Authors	Published Year	Journal	Volume	Issue	Pages	DOI	Tags
Acute febrile illness surveillance at four military sites in Ghana	Tagoe, J. A.; Yeboah, C.; Kumordzie, S.; Nimo-Painstil, S.; Attram, N.; Behene, E.; Wolfe, D.; Fox, A.; Letizia, A.	2019	American Journal of Tropical Medicine and Hygiene	101 (5 Supplement)		350		n<6
Follow-up investigation of antibody titers and diagnostic antibody cut- off values in scrub typhus patients in Korea	Kim, D. M.; Kim, C. M.; Yun, N. R.	2019	Open Forum Infectious Diseases	6 (Supplement 2)		S724-S725		Diagnostic accuracy; Wrong study design
Clinical and Biochemical Profi le of Scrub Typhus: A Re-Emerging Infection in Western Odisha	C, G.; Mohapatra, M. K.	2020	The Journal of the Association of Physicians of India	68	1	84		Ongoing study
Study of Scrub Typhus in Rural Bangalore	Reddy, P. S. K.; Kamath, V.; Bindu, H.	2020	The Journal of the Association of Physicians of India	68	1	94		Ongoing study
The reliability of the clinical examination in predicting hemodynamic status in acute febrile illness in a tropical, resource-limited setting	Moek, F.; Poe, P.; Charunwatthana, P.; Pan-Ngum, W.; Wattanagoon, Y.; Chierakul, W.	2018	Transactions of the Royal Society of Tropical Medicine and Hygiene	112	4	200-205		Wrong study design
Etiology and Outcomes of ARDS in a Resource Limited Urban Tropical Setting	Kumar, S. S.; Selvarajan Chettiar, K. P.; Nambiar, R.	2018	Journal of the National Medical Association	110	4	352-357		Non-definitive diagnosis
Clinical Profile and Short Term Outcome of Children with Neutropenia	Mahajan, A.; Kumar, V.; Sindhwani, S. P.; Chhapola, V.	2019	Indian Journal of Pediatrics	86	11	1017-1020		Not on scrub typhus
Metabolic Disorders in Patients with Central Nervous System Infections: Associations with Neurosyphilis	Xiao, Y.; Chen, M. J.; Shen, X.; Lin, L. R.; Liu, L. L.; Yang, T. C.; Niu, J. J.	2019	European Neurology	81	2021-06-05	270-277	10.1159/000503626	Wrong study design
Dengue virus is an under-recognised causative agent of acute encephalitis syndrome (AES): Results from a four year AES surveillance study of Japanese encephalitis in selected states of India	Vasanthapuram, R.; Shahul Hameed, S. K.; Desai, A.; Mani, R. S.; Reddy, V.; Velayudhan, A.; Yadav, R.; Jain, A.; Saikia, L.; Borthakur, A. K.; Mohan, D. G.; Bandyopadhyay, B.; Bhattacharya, N.; Dhariwal, A. C.; Sen, P. K.; Venkatesh, S.; Prasad, J.; Laserson, K.; Srikantiah, P.	2019	International Journal of Infectious Diseases	84	Supplement	S19-S24		Not on scrub typhus
Kinetics of IgM and IgG antibodies after scrub typhus infection and the clinical implications	Varghese, G. M.; Rajagopal, V. M.; Trowbridge, P.; Purushothaman, D.; Martin, S. J.	2018	International Journal of Infectious Diseases	71		53-55		Wrong study design
Host gene expression classifiers distinguish bacterial and viral infections in Sri Lankan patients with acute febrile respiratory illness	Tillekeratne, L. G.; Suchindran, S.; Ko, E.; Petzold, E.; Bodinayake, C. K.; Nagahawatte, A.; Devasiri, V.; Kurukulasooriya, R.; Reller, M. E.; Nicholson, B. P.; Burke, T.; McClain, M. T.; Tsalik, E. L.; Henao, R.; Ginsburg, G. S.; Woods, C. W.	2018	Open Forum Infectious Diseases	5 (Supplement 1)		S588		Ongoing study
Clinical features of 59 patients with scrub typhus in Kunming City	Qin, Peng; Wu, L. I.; Yanghong, Z. O. U.; Shenjun, Zhao; Xiuling, Zhang; Chunyan, M. O. U.; Jiangyan, Zhang	2018	Chinese Journal of Endemiology			664-667		Chinese; Missing paper
Higher acid-base imbalance associated with respiratory failure could decrease the survival of patients with scrub typhus during intensive care unit stay: A gene set enrichment analysis	Moon, K. M.; Min, K. W.; Kim, M. H.; Kim, D. H.; Son, B. K.; Oh, Y.; Jung, W.; Kwon, M.; Kwon, O. Y.	2019	Journal of Clinical Medicine	8 (10) (no pagination)	1580			Wrong study design
Acute encephalitis syndrome in Eastern Uttar Pradesh, India: changing etiological understanding	Manoj, Murhekar; Thangaraj, J. W. V.; Mittal, M.; Gupta, N.	2018	Journal of medical entomology	55	3	523-526		Wrong study design
Laboratory confirmation of Orientia tsutsugamushi (Kawasaki strain) first identified in Hebei province. [Chinese]	Lu, Miao; Wang, ChunYan; Shao, JianWei; Yu, ZhuMei; Zhang, YongZhen	2018	Disease Surveillance	33	11	931-935		Chinese; Missing paper
Effects of rifampin and doxycycline treatments in patients with uncomplicated scrub typhus: An open-label, randomized, controlled trial	Kim, Y. S.; Kim, D. M.; Yoon, N. R.; Jang, M. S.; Kim, C. M.	2018	Clinical Infectious Diseases	67	4	600-605		Duplicate
Immunization with a recombinant antigen composed of conserved blocks from TSA56 provides broad genotype protection against scrub typhus	Kim, H. I.; Ha, N. Y.; Kim, G.; Min, C. K.; Kim, Y.; Yen, N. T. H.; Choi, M. S.; Cho, N. H.	2019	Emerging Microbes & Infections	8	1	946-958		Wrong study design
Comparison of scrub typhus meningitis with acute bacterial meningitis and tuberculous meningitis	Kakarlapudi, S. R.; Anila, Chacko; Prasanna, Samuel; Verghese, V. P.; Rose, W.	2018	Indian Pediatrics	55	1	35-37		Wrong study design
Clinical characteristics and effective treatments of scrub typhus-associated hemophagocytic lymphohistiocytosis in children	Jin, YiMei; Liang, DongShi; Huang, AiRong; Zhou, AiHua	2019	Journal of Advanced Research	15		111-116		Wrong study design
Scrub typhus - a major cause of pediatric intensive care admission and multiple organ dysfunction syndrome: a single-center experience from India	Giri, P. P.; Joydeb, Roy; Agnisekhar, Saha	2018	Indian Journal of Critical Care Medicine	22	2	107-110		Wrong study design
Classification of infectious and noninfectious diseases using artificial neural networks from 24-hour continuous tympanic temperature data of patients with undifferentiated fever	Dakappa, P. H.; Prasad, K.; Rao, S. B.; Bolumbu, G.; Bhat, G. K.; Mahabala, C.	2018	Critical Reviews in Biomedical Engineering	46	2	173-183		Missing paper; Not on scrub typhus
Evaluation of Th1 and Th2 immune response in clinical and sub-clinical scrub typhus infection	Bora, T.; Khan, S. A.	2019	Human Immunology	80	7	503-509		Wrong study design
Clinical and microbiological profile of patients with acute febrile illness attending a tertiary care hospital in South India	Arvind, N.; Prabhakar, K.; Savitha, N.; Mahendra, M.	2018	Journal of Pure and Applied Microbiology	12	2	757-763		No treatment; Wrong study design
Clinical profile and outcome of critically sick children of tropical fever admitted in PICU of a tertiary care hospital	Bhat, D.; Dhooria, G.; Kakkar, S.; Verma, S.	2018	Pediatric Critical Care Medicine	19 (6 Supplement 1)		103		Ongoing study
Serial procalcitonin correlated well with organ dysfunctions and outcome of pediatric septic shock	Baranwal, A.; Singh, V.; Muralidharan, J.; Sachdeva, N.	2019	Critical Care Medicine. Conference: 48th Critical Care Congress of the Society of Critical Care Medicine, SCCM	47	1 Supplement 1			No treatment; Ongoing study
Epidemiology and clinical features of scrub typhus in Hainan, China	Wang, G. Y.; Zhang, L. Y.; Wen, S.; Wang, W. Q.; Hu, X. Y.; Peng, R. Y.; Huang, Y.; Lin, Z. L.; Wu, K. L.; Lu, G.; Chan, J. F. W.; Sun, L.; Yuen, K. Y.; Du, Y. G.; Yin, F. F.	2019	Asian Pacific Journal of Tropical Medicine	12 (13 Supplement)		33		Ongoing study
Scrub typhus-an emerging etiology of acute fever with jaundice in adults presenting to a tertiary care hospital in North India	Suri, V.; Singh, M.; Duseja, A.; Biswal, M.; Singh, M. P.; Zaman, K.; Pannu, A. K.; Goyal, K.; Bhalla, A.; Ratho, Rk; Jain, S.; Kumari, S.	2019	American Journal of Tropical Medicine and Hygiene	101 (5 Supplement)		39		Ongoing study
Etiology and outcome of fever and respiratory distress in adult patients presenting to medical emergency in a tertiary care hospital in North India	Suri, V.; Rao, H. R.; Bhalla, A.; Singh, I.; Biswal, M.; Singh, M. P.; Goyal, K.; Zaman, K.	2018	Open Forum Infectious Diseases	5 (Supplement 1)		S456-S457		Ongoing study
Cardiac involvement in scrub typhus in a Northwestern Indian Hospital	Sharma, N.; Biswal, M.; Debnath, M. K.; Kaur, J.; Bhalla, A.; Vijayvergiya, R.	2019	American Journal of Tropical Medicine and Hygiene	101 (5 Supplement)		345		Ongoing study
The masqueraders presenting a multisystem disease: Unusual and atypical clinical features of scrub typhus in Fukushima, Japan	Narita, M.; Nakamura, K.; Monma, N.; Chiba, K.; Suzuki, R.; Inoue, M.; Fujita, H.	2018	Open Forum Infectious Diseases	5 (Supplement 1)		S165-S166		Ongoing study
Acute respiratory failure requiring admission to medical intensive care unit: A prospective study	Mohan, A.; Sindhu, G.; Harikrishna, J.; Rao, M. H.; Sarma, K. V. S.	2019	American Journal of Respiratory and Critical Care Medicine. Conference	199	9			Ongoing study
A study on clinical features and treatment outcome of scrub typhus a re-emerging disease in a tertiary care hospital in eastern India	Majumder, D.; Mukhopadhyay, P.; Roychowdhury, S.	2020	The Journal of the Association of Physicians of India	68	1	94		Ongoing study
Clinico pathological study of incidence of scrub typhus in acute kidney injury	Kar, P. C.; Kar, C. R.; Ranjit, M. R.	2018	Indian Journal of Nephrology	28 (7 Supplement 1)		S71-S72		Ongoing study
Pancytopenia- A rare manifestation of scrub typhus	Jatiya, B. L.	2020	The Journal of the Association of Physicians of India	68	1	93		Ongoing study
Acute liver failure in children-a 10 year single center experience from India	Giri, P. P.	2019	Journal of Pediatric Gastroenterology and Nutrition	68 (Supplement 1)		868		Ongoing study
Unexpected low prevalence of typhoid among acute febrile illness cases in India	Arunkumar, G.; Abdulmajeed, J.; Prathiksha, P.; Ganesh, V.; Devadiga, S.; Nair, S.; Jayaram, A.; Robin, S.; Sushama, A.; Varamballi, P.; Aithal, A.; Prasad, J.; Laserson, K. F.	2018	American Journal of Tropical Medicine and Hygiene	99 (4 Supplement)		371		Ongoing study
Clinical profile and outcome of children with scrub typhus from Chennai, South India	Ganesh, R.; Suresh, N.; Pratyusha, L. L.; Janakiraman, L.; Manickam, M.; Andal, A.	2018	European Journal of Pediatrics	177	6	887-890		Duplicate

### Sheet: update--included
Title	Authors	Published Year	Journal	Volume	Issue	Pages	DOI	Tags
A study of acute febrile illness with thrombocytopenia from tertiary care centre of Uttarakhand	Ankita, Negi; Yatendra, Singh; Makrand, Singh; Saxena, S. R.	2018	Annals of International Medical and Dental Research	4	3
Epidemiology and outcome of acute kidney injury from a tertiary care hospital in India	Vikrant, S.; Gupta, D.; Singh, M.	2018	Saudi journal of kidney diseases and transplantation : an official publication of the Saudi Center for Organ Transplantation, Saudi Arabia	29	4	956-966
Antibody response following scrub typhus infection: clinical cohort study	Schmidt, W. P.; Devamani, C. S.; Rose, W.; Alexander, N.; Prakash, J. A. J.	2019	Tropical Medicine and International Health	24	12	1455-1464
Clinico-epidemiological analysis of scrub typhus in hospitalised patients presenting with acute undifferentiated febrile illness: A hospital-based study from Eastern India	Behera, B.; Biswal, M.; Das, R.; Dey, A.; Jena, J.; Dhal, S.; Mohanty, S.; Mishra, B.; Praharaj, A.	2019	Indian Journal of Medical Microbiology	37	2	278-280
Clinical Profile and Predictors of Outcome of Pediatric Acute Respiratory Distress Syndrome in a PICU: A Prospective Observational Study	Yadav, B.; Bansal, A.; Jayashree, M.	2019	Pediatric Critical Care Medicine	20	6	e263-e273
Causes of acute undifferentiated fever and the utility of biomarkers in Chiangrai, northern Thailand	Wangrangsimakul, T.; Althaus, T.; Mukaka, M.; Kantipong, P.; Wuthiekanun, V.; Chierakul, W.; Blacksell, S. D.; Day, N. P.; Laongnualpanich, A.; Paris, D. H.	2018	PLoS Neglected Tropical Diseases	12 (5) (no pagination)	e0006477
Clinical manifestations and molecular diagnosis of scrub typhus and murine typhus, Vietnam, 2015-2017	Trung, N. V.; Hoi, L. T.; Dien, V. M.; Huong, D. T.; Hoa, T. M.; Lien, V. N.; Luan, P. V.; Lewycka, S. O.; Choisy, M.; Bryant, J. E.; Nadjm, B.; van Doorn, H. R.; Richards, A. L.; Kinh, N. V.	2019	Emerging Infectious Diseases	25	4	633-641
Scrub typhus in patients with acute febrile illness: a five-year study from India	Thakur, C. K.; Chaudhry, R.; Gupta, N.; E, V. V.; Singh, V.; Das, B. K.; Jadon, R. S.; Wig, N.; Lodha, R.; Kabra, S. K.; Dey, A. B.; Chhabra, M.	2019	QJM : monthly journal of the Association of Physicians.	2
Scrub typhus: An unusual cause of acute abdomen	Singh, K. R.; Singh, C. G.; Khumukcham, S.; Marak, N. D.; Kumar, P.; Parasmani, H.; Kharshiing, G. A.	2019	JMS - Journal of Medical Society	33	1	43-46
Predictors of Severity in Scrub Typhus	Sharma, R.; Mahajan, S. K.; Singh, B.; Raina, R.; Kanga, A.	2019	The Journal of the Association of Physicians of India	67	4	35-38
Clinical and laboratory features of rickettsial diseases in children in south India	Sandeep, Kumar; Shrikiran, Aroor; Kini, P. G.; Suneel, Mundkur; Manaswita, Gadiparthi	2019	Pediatric OnCall	16	1	2016-09-01
Scrub typhus: Epidemiology, clinical presentation, diagnostic approach, and outcomes	Saluja, M.; Vimlani, H.; Chittora, S.; Sen, P.; Suman, C.; Galav, V.; Bhargav, G.; Pillai, D.; Meena, D.	2019	Journal, Indian Academy of Clinical Medicine	20	1	15-21
A study on scrub typhus in children: Experience in a tertiary care hospital	Roy, S.; Majumdar, S. D.; Chakrabartty, S.; Chakravarti, S.	2019	Sri Lanka Journal of Child Health	49	2	155-159	10.4038/sljch.v48i2.8712
Epidemiological, clinical and laboratory profile of scrub typhus cases detected by serology and RT-PCR in Kumaon, Uttarakhand: a hospital-based study	Rawat, V.; Singh, R. K.; Kumar, A.; Saxena, S. R.; Varshney, U.; Kumar, M.	2018	Tropical Doctor	48	2	103-106
Non-respiratory and non-diarrheal causes of acute febrile illnesses in children requiring hospitalization in a tertiary Care Hospital in North India: A prospective study	Rauf, A.; Singhi, S.; Nallasamy, K.; Walia, M.; Ray, P.	2018	American Journal of Tropical Medicine and Hygiene	99	3	783-788
Clinical profile and risk factors associated with severe scrub typhus infection among non-ICU patients in semi-urban south India	Premraj, S. S.; Mayilananthi, K.; Krishnan, D.; Padmanabhan, K.; Rajasekaran, D.	2018	Journal of Vector Borne Diseases	55	1	47-51
Eschar and IgM ELISA in the diagnosis of scrub typhus	Perumalla, S. K.; Paul, S.; Abhilash, K. P. P.; Gunasekaran, K.; Rose, W.; Mahasampath, G.; Jude, P. J.	2019	Indian Journal of Medical Microbiology	37	1	113-115
Clinical manifestations and complications of scrub typhus: A hospital-based study from North Andhra	Peesapati, N.; Rohit, L.; Sunitha, S.; Sivaram, P. V.	2019	Journal of Association of Physicians of India	67		22-24
Clinical profile, complications and outcome of scrub typhus in children: A hospital based observational study in central Nepal	Pathak, S.; Chaudhary, N.; Dhakal, P.; Shakya, D.; Dhungel, P.; Neupane, G.; Shrestha, S.; Regmi, S.; Kurmi, O. P.	2019	PLoS ONE	14 (8) (no pagination)	e0220905
Acute encephalitis syndrome in Gorakhpur, Uttar Pradesh, 2016: clinical and laboratory findings	Mahima, Mittal; Vijay, Bondre; Manoj, Murhekar; Hirawati, Deval; Winsley, Rose; Verghese, V. P.; Mahim, Mittal; Gajanan, Patil; Ramsamy, Sabarinathan; Thangaraj, J. W. V.; Kaliaperumal, Kanagasabai; Prakash, J. A. J.; Nivedita, Gupta; Gupte, M. M.; Gupte, M. D.	2018	Pediatric Infectious Disease Journal	37	11	1101-1106
Factors for Severe Outcome in Scrub Typhus: A Hospital Based Study in Sub Himalayan Region	Kumar, R.; Thakur, S.; Bhawani, R.; Kanga, A.; Ranjan, A.	2018	The Journal of the Association of Physicians of India	66	5	36-38
Clinical profile of scrub typhus meningoencephalitis among south Indian children	Kumar, N. D.; Babu, T. A.; Vijayasankar, Vijayadevagaran; Shanthi, Ananthakrishnan; Devi, Kittu	2018	Journal of Tropical Pediatrics	64	6	472-478
Antinuclear antibodies in scrub typhus: Transient occurrence during acute illness	Koshy, M.; Mathew, J.; Alex, R.; Jude, J. A.; Ralph, R.; Sudarsanam, T. D.; Sathyendra, S.; Visalakshi, J.; Peter, J. V.	2018	Journal of Vector Borne Diseases	55	1	52-57
Challenges in diagnosing scrub typhus among hospitalized patients with undifferentiated fever at a national tertiary hospital in northern Vietnam	Katoh, S.; Cuong, N. C.; Hamaguchi, S.; Thuy, P. T.; Cuong, D. D.; Anh, L. K.; Anh, N. T. H.; Anh, D. D.; Sando, E.; Suzuki, M.; Fujita, H.; Yasunami, M.; Yoshihara, K.; Yoshida, L. M.; Paris, D. H.; Ariyoshi, K.	2019	PLoS Neglected Tropical Diseases	13 (12) (no pagination)	e0007928
Dysfunction of circulating natural killer T cells in patients with scrub typhus	Kang, SeungJi; Jin, HyeMi; Cho, YoungNan; Oh, TaeHoon; Kim, SeongEun; Kim, UhJin; Park, KyungHwa; Jang, HeeChang; Jung, SookIn; Kee, SeungJung; Park, YongWook	2018	Journal of Infectious Diseases	218	11	1813-1821
Scrub typhus infection, not a benign disease: An experience from a tertiary care center in Northern India	Jain, D.; Nand, N.; Giri, K.; Bhutani, J.	2019	Medicine and Pharmacy Reports	92	1	36-42
Common features of F-18 FDG PET/CT findings in Scrub Typhus: prospective study before and after antibiotics therapy	Hwang, J. H.; Han, Y. H.; Choi, S. H.; Jeon, M.; Kim, S.; Kim, Y. J.; Lee, C. S.; Lim, S. T.	2019	Scientific reports	9	1		10.1038/s41598-019-51964-6
Management of central nervous system infections, Vientiane, Laos, 2003-2011	Dubot-Peres, A.; Mayxay, M.; Phetsouvanh, R.; Lee, S. J.; Rattanavong, S.; Vongsouvath, M.; Davong, V.; Chansamouth, V.; Phommasone, K.; Moore, C.; Dittrich, S.; Lattana, O.; Sirisouk, J.; Phoumin, P.; Panyanivong, P.; Sengduangphachanh, A.; Sibounheuang, B.; Chanthongthip, A.; Simmalavong, M.; Sengdatka, D.; Seubsanith, A.; Keoluangkot, V.; Phimmasone, P.; Sisout, K.; Detleuxay, K.; Luangxay, K.; Phouangsouvanh, I.; Craig, S. B.; Tulsiani, S. M.; Burns, M. A.; Dance, D. A. B.; Blacksell, S. D.; de Lamballerie, X.; Newton, P. N.	2019	Emerging Infectious Diseases	25	5	898-910
Clinical spectrum of scrub typhus in a tertiary care hospital at eastern India	Dhar, S. K.; Kabi, S.; Das, C.; Samant, S.; Tripathy, D.; Kumar, A.; Sahu, M. C.	2018	Asian Journal of Pharmaceutical and Clinical Research	11	5	351-354
Clinical profile and therapeutic response of scrub typhus in children: A recent trend from Eastern India	Basu, S.; Saha, A.; Sarkar, S.; Sinha, M. K.; Das, M. K.; Datta, R.; Hazra, A.; Datta Kanjilal, S.; Datta, S.	2019	Journal of Tropical Pediatrics	65	2	139-146
Critical illness scoring systems: Sequential organ failure assessment, Acute Physiology and Chronic Health Evaluation II, and quick sequential organ failure assessment to predict the clinical outcomes in scrub typhus patients with organ dysfunctions	Balasubramanian, P.; Sharma, N.; Biswal, M.; Bhalla, A.; Kumar, S.; Kumar, V.	2018	Indian Journal of Critical Care Medicine	22	10	706-710
Profile of Pediatric Scrub Typhus in Odisha, India	Bal, M.; Mohanta, M. P.; Sahu, S.; Dwibedi, B.; Pati, S.; Ranjit, M.	2019	Indian Pediatrics	56	4	304-306
