## Supplementary material for "Systematic review of the scrub typhus treatment landscape: Assessing the feasibility of an individual participant-level data (IPD) platform": S6 Appendix. Data dictionary

### Sheet: S6 data dictionary
Variable / Field Name	Form Name	Section Header	Field Type	Field Label	Choices, Calculations, OR Slider Labels	Field Note	Text Validation Type OR Show Slider Number	Text Validation Min	Text Validation Max	Identifier?	Branching Logic (Show field only if...)	Required Field?	Custom Alignment	Question Number (surveys only)	Matrix Group Name	Matrix Ranking?	Field Annotation
st_study_title	study		text	Study Title or Short Hand Reference		First author and publication year, plus if applicable, study title E.g. "Botoni2007" or "Morillo2017; STOPCHAGAS"				y		y
st_study_num	study		text	Study Number		Study number, use 3 digits e.g. 001, 025, 103	number			y		y
st_reg_id	study		text	Trial Registry ID		NCT9834808; ACT4576; separate by semi colon if multiple; enter "-99" if unknown
st_primary_pub	study		notes	Primary Publication Citation		Vancouver						y
st_pub_type	study		dropdown	Publication type	1, Full text publication | 2, Conference abstract | 3, Trial registry | 4, Dissertation/thesis | 5, Other							y
st_pub_date	study		text	Publication date		dd/mm/yyyy; rule for no day/month 15/01	date_ymd					y
st_author	study		notes	Corresponding Author(s) information
st_author_contact	study		notes	Corresponding Author(s) contact		Email address
st_oth_pub_no	study		text	Number of other associated publications for this study			integer
st_oth_pub_1	study		notes	Citation of associated publication 1							[st_oth_pub_no] >= "1"
st_oth_pub_2	study		notes	Citation of associated publication 2							[st_oth_pub_no] >= "2"
st_oth_pub_3	study		notes	Citation of associated publication 3							[st_oth_pub_no] >= "3"
st_oth_pub_4	study		notes	Citation of associated publication 4							[st_oth_pub_no] >= "4"
st_oth_pub_5	study		notes	Citation of associated publication 5							[st_oth_pub_no] >= "5"
st_shared	study		dropdown	Have any data sets related to this study been shared/submitted to IDDO?	0, No | 1, Yes | 2, Requested no response | 99, Unknown
st_shared_iddo_id	study		text	What are the IDDO Study ID(s) assigned to the associated dataset?							[st_shared] = "1"
st_shared_notes	study		notes	Details of datasets received		i.e., all assosciated datasets, only molecular marker data, one of two cohorts/study sites,					[st_shared] = "1"
st_num_cohort	study	Setting	text	Number of study cohorts		1 cohort per country/per participant group/per protocol. See Variable Dictionary Appendix	integer					y
st_coh_div_reas	study		checkbox	Reason for division of study cohorts	1, Several countries | 2, Different participant groups | 3, Different protocols per group						[st_num_cohort] >= "2"
st_coh_div_desc	study		notes	Description of study cohort division		Further details of cohort division/description of participant groups/different protocol					[st_num_cohort] >= "2"
st_coh1_country	study	Cohort 1 Data	dropdown	Cohort 1 - Country	1, Afghanistan | 2, Australia | 3, Bangladesh | 4, Bhutan | 5, Cambodia | 6, Chile | 7, China | 8, China, Hong Kong Special Administrative Region | 9, China, Macao Special Administrative Region | 10, Fiji | 11, Guam | 12, India | 13, Indonesia | 14, Japan | 15, Lao People's Democratic Republic | 16, Malaysia | 17, Maldives | 18, Marshall Islands | 19, Micronesia (Federated States of) | 20, Myanmar | 21, Nauru | 22, Nepal | 23, Northern Mariana Islands | 24, Pakistan | 25, Palau | 26, Papua New Guinea | 27, Philippines | 28, Republic of Korea | 29, Samoa | 30, Singapore | 31, Solomon Islands | 32, Sri Lanka | 33, Taiwan | 34, Thailand | 35, Timor-Leste | 36, Tokelau | 37, United Arab Emirates | 38, Vanuatu | 39, Viet Nam | 40, Wallis and Futuna Islands | 41, Unknown						[st_num_cohort] >= "1"	y
st_coh1_site	study		notes	Cohort 1 - Site location		most precise name and address of each and every site of recruitment in cohort					[st_num_cohort] >= "1"	y
st_coh1_region	study		dropdown	Cohort 1 - Region	1, Africa| 2, Asia | 3, Caribbean| 4, Central America | 5, Eastern Europe | 6, Northern America | 7, Northern Europe| 8, South America | 9, Southern Europe | 10, Western Europe						[st_num_cohort] >= "1"	y
st_coh1_income	study		dropdown	Cohort 1 - Income	1, Low | 2, Lower middle | 3, Upper middle | 4, High	Income group of country					[st_num_cohort] >= "1"	y
st_coh1_site_cat	study		checkbox	Cohort 1 - Site category	1, School | 2, Hospital/health-centre | 3, Other | 99, Unknown						[st_num_cohort] >= "1"
st_coh1_setting	study		dropdown	Cohort 1 - Setting	1, Rural | 2, Urban | 3, Semi-urban | 99, Unknown	Urban if the area around the point, within 5x5 km square, is dominated by commercial buildings (e.g. offices, malls, apartments, high rise buildings). Suburban if the area around the point, within 5x5 km square, is dominated by housing. Rural if the area around the point, within 5x5 km square, is dominated by agricultural land/forest.					[st_num_cohort] >= "1"
st_coh1_pt_setting	study		checkbox	Cohort 1 - Patient setting	1, Rural | 2, Urban | 3, Semi-urban | 99, Unknown	Unknown if not mentioned explicitly/unclear in the report					[st_num_cohort] >= "1"
st_coh1_num_patients	study		text	Cohort 1 - Total number of study participants		All study participants INCLUDED in study and RECEIVED the intended intervention (drug(s), control, placebo, no-treatment, etc)	integer				[st_num_cohort] >= "1"	y
st_coh1_num_scrub	study		text	Cohort 1 - Number of scrub typhus patients included at study site		Scrub typhus patients INCLUDED in study and RECEIVED the intended intervention (drug(s), control, placebo, no-treatment, etc.	integer				[st_num_cohort] >= "1"	y
st_coh1_num_scrubfollow	study		text	Cohort 1 - Number of scrub typhus patients followed-up		Scrub typhus patients INCLUDED with follow-up outcome data (regardless of intervention/no-intervention)	integer				[st_num_cohort] >= "1"
st_coh1_num_calculation	study		text	Cohort 1 - Calculations required		Details if patient number not reported and calculations that were performed					[st_num_cohort] >= "1"
st_coh2_country	study	Cohort 2 Data	dropdown	Cohort 2 - Country	1, Afghanistan | 2, Australia | 3, Bangladesh | 4, Bhutan | 5, Cambodia | 6, Chile | 7, China | 8, China, Hong Kong Special Administrative Region | 9, China, Macao Special Administrative Region | 10, Fiji | 11, Guam | 12, India | 13, Indonesia | 14, Japan | 15, Lao People's Democratic Republic | 16, Malaysia | 17, Maldives | 18, Marshall Islands | 19, Micronesia (Federated States of) | 20, Myanmar | 21, Nauru | 22, Nepal | 23, Northern Mariana Islands | 24, Pakistan | 25, Palau | 26, Papua New Guinea | 27, Philippines | 28, Republic of Korea | 29, Samoa | 30, Singapore | 31, Solomon Islands | 32, Sri Lanka | 33, Taiwan | 34, Thailand | 35, Timor-Leste | 36, Tokelau | 37, United Arab Emirates | 38, Vanuatu | 39, Viet Nam | 40, Wallis and Futuna Islands						[st_num_cohort] >= "2"	y
st_coh2_site	study		notes	Cohort 2 - Site location		most precise name and address of each and every site of recruitment in cohort					[st_num_cohort] >= "2"	y
st_coh2_region	study		dropdown	Cohort 2 - Region	1, Africa| 2, Asia | 3, Caribbean| 4, Central America | 5, Eastern Europe | 6, Northern America | 7, Northern Europe| 8, South America | 9, Southern Europe | 10, Western Europe						[st_num_cohort] >= "2"	y
st_coh2_income	study		dropdown	Cohort 2 - Income	1, Low | 2, Lower middle | 3, Upper middle | 4, High						[st_num_cohort] >= "2"	y
st_coh2_site_cat	study		checkbox	Cohort 2 - Site category	1, School | 2, Hospital/health-centre | 3, Other | 99, Unknown						[st_num_cohort] >= "2"
st_coh2_setting	study		checkbox	Cohort 2 - Setting	1, Rural | 2, Urban | 3, Semi-urban | 99, Unknown	Urban if the area around the point, within 5x5 km square, is dominated by commercial buildings (e.g. offices, malls, apartments, high rise buildings). Suburban if the area around the point, within 5x5 km square, is dominated by housing. Rural if the area around the point, within 5x5 km square, is dominated by agricultural land/forest.					[st_num_cohort] >= "2"
st_coh2_pt_setting	study		checkbox	Cohort 2 - Patient setting	1, Rural | 2, Urban | 3, Semi-urban | 99, Unknown	Unknown if not mentioned explicitly/unclear in the report					[st_num_cohort] >= "2"
st_coh2_num_patients	study		text	Cohort 2 - Total number of study participants		All study participants INCLUDED in study and RECEIVED the intended intervention (drug(s), control, placebo, no-treatment, etc.	integer				[st_num_cohort] >= "2"	y
st_coh2_num_scrub	study		text	Cohort 2 - Number of scrub typhus patients included at study site		Scrub typhus patients INCLUDED in study and RECEIVED the intended intervention (drug(s), control, placebo, no-treatment, etc.	integer				[st_num_cohort] >= "2"	y
st_coh2_num_scrubfollow	study		text	Cohort 2 - Number of scrub typhus patients followed-up		Scrub typhus patients INCLUDED with follow-up outcome data (regardless of intervention/no-intervention)	integer				[st_num_cohort] >= "2"
st_coh2_num_calculation	study		text	Cohort 2 - Calculations required		Details if patient number not reported and calculations that were performed					[st_num_cohort] >= "2"
st_coh3_country	study	Cohort 3 Data	dropdown	Cohort 3 - Country	1, Afghanistan | 2, Australia | 3, Bangladesh | 4, Bhutan | 5, Cambodia | 6, Chile | 7, China | 8, China, Hong Kong Special Administrative Region | 9, China, Macao Special Administrative Region | 10, Fiji | 11, Guam | 12, India | 13, Indonesia | 14, Japan | 15, Lao People's Democratic Republic | 16, Malaysia | 17, Maldives | 18, Marshall Islands | 19, Micronesia (Federated States of) | 20, Myanmar | 21, Nauru | 22, Nepal | 23, Northern Mariana Islands | 24, Pakistan | 25, Palau | 26, Papua New Guinea | 27, Philippines | 28, Republic of Korea | 29, Samoa | 30, Singapore | 31, Solomon Islands | 32, Sri Lanka | 33, Taiwan | 34, Thailand | 35, Timor-Leste | 36, Tokelau | 37, United Arab Emirates | 38, Vanuatu | 39, Viet Nam | 40, Wallis and Futuna Islands						[st_num_cohort] >= "3"	y
st_coh3_site	study		notes	Cohort 3 - Site location		most precise name and address of each and every site of recruitment in cohort					[st_num_cohort] >= "3"	y
st_coh3_region	study		dropdown	Cohort 3 - Region	1, Africa| 2, Asia | 3, Caribbean| 4, Central America | 5, Eastern Europe | 6, Northern America | 7, Northern Europe| 8, South America | 9, Southern Europe | 10, Western Europe						[st_num_cohort] >= "3"	y
st_coh3_income	study		dropdown	Cohort 3 - Income	1, Low | 2, Lower middle | 3, Upper middle | 4, High						[st_num_cohort] >= "3"	y
st_coh3_site_cat	study		checkbox	Cohort 3 - Site category	1, School | 2, Hospital/health-centre | 3, Other | 99, Unknown						[st_num_cohort] >= "3"
st_coh3_setting	study		checkbox	Cohort 3 - Setting	1, Rural | 2, Urban | 3, Semi-urban | 99, Unknown	Urban if the area around the point, within 5x5 km square, is dominated by commercial buildings (e.g. offices, malls, apartments, high rise buildings). Suburban if the area around the point, within 5x5 km square, is dominated by housing. Rural if the area around the point, within 5x5 km square, is dominated by agricultural land/forest.					[st_num_cohort] >= "3"
st_coh3_pt_setting	study		checkbox	Cohort 3 - Patient setting	1, Rural | 2, Urban | 3, Semi-urban | 99, Unknown	Unknown if not mentioned explicitly/unclear in the report					[st_num_cohort] >= "3"
st_coh3_num_patients	study		text	Cohort 3 - Total number of study participants		All study participants INCLUDED in study	integer				[st_num_cohort] >= "3"	y
st_coh3_num_scrub	study		text	Cohort 3 - Number of scrub typhus patients included at study site		Scrub typhus patients INCLUDED in study and RECEIVED the intended intervention (drug(s), control, placebo, no-treatment, etc.	integer				[st_num_cohort] >= "3"	y
st_coh3_num_scrubfollow	study		text	Cohort 3 - Number of scrub typhus patients followed-up		Scrub typhus patients INCLUDED with follow-up outcome data (regardless of intervention/no-intervention)	integer				[st_num_cohort] >= "3"
st_coh3_num_calculation	study		text	Cohort 3 - Calculations required		Details if patient number not reported and calculations that were performed					[st_num_cohort] >= "3"
st_coh4_country	study	Cohort 4 Data	dropdown	Cohort 4 - Country	1, Afghanistan | 2, Australia | 3, Bangladesh | 4, Bhutan | 5, Cambodia | 6, Chile | 7, China | 8, China, Hong Kong Special Administrative Region | 9, China, Macao Special Administrative Region | 10, Fiji | 11, Guam | 12, India | 13, Indonesia | 14, Japan | 15, Lao People's Democratic Republic | 16, Malaysia | 17, Maldives | 18, Marshall Islands | 19, Micronesia (Federated States of) | 20, Myanmar | 21, Nauru | 22, Nepal | 23, Northern Mariana Islands | 24, Pakistan | 25, Palau | 26, Papua New Guinea | 27, Philippines | 28, Republic of Korea | 29, Samoa | 30, Singapore | 31, Solomon Islands | 32, Sri Lanka | 33, Taiwan | 34, Thailand | 35, Timor-Leste | 36, Tokelau | 37, United Arab Emirates | 38, Vanuatu | 39, Viet Nam | 40, Wallis and Futuna Islands						[st_num_cohort] >= "4"	y
st_coh4_site	study		notes	Cohort 4 - Site location		most precise name and address of each and every site of recruitment in cohort					[st_num_cohort] >= "4"	y
st_coh4_region	study		dropdown	Cohort 4 - Region	1, Africa| 2, Asia | 3, Caribbean| 4, Central America | 5, Eastern Europe | 6, Northern America | 7, Northern Europe| 8, South America | 9, Southern Europe | 10, Western Europe						[st_num_cohort] >= "4"	y
st_coh4_income	study		dropdown	Cohort 4 - Income	1, Low | 2, Lower middle | 3, Upper middle | 4, High						[st_num_cohort] >= "4"	y
st_coh4_site_cat	study		checkbox	Cohort 4 - Site category	1, School | 2, Hospital/health-centre | 3, Other | 99, Unknown						[st_num_cohort] >= "4"
st_coh4_setting	study		checkbox	Cohort 4 - Setting	1, Rural | 2, Urban | 3, Semi-urban | 99, Unknown	Urban if the area around the point, within 5x5 km square, is dominated by commercial buildings (e.g. offices, malls, apartments, high rise buildings). Suburban if the area around the point, within 5x5 km square, is dominated by housing. Rural if the area around the point, within 5x5 km square, is dominated by agricultural land/forest.					[st_num_cohort] >= "4"
st_coh4_pt_setting	study		checkbox	Cohort 4 - Patient setting	1, Rural | 2, Urban | 3, Semi-urban | 99, Unknown	Unknown if not mentioned explicitly/unclear in the report					[st_num_cohort] >= "4"
st_coh4_num_patients	study		text	Cohort 4 - Total number of study participants		All study participants INCLUDED in study	integer				[st_num_cohort] >= "4"	y
st_coh4_num_scrub	study		text	Cohort 4 - Number of scrub typhus patients included at study site		Scrub typhus patients INCLUDED in study and RECEIVED the intended intervention (drug(s), control, placebo, no-treatment, etc.	integer				[st_num_cohort] >= "4"	y
st_coh4_num_scrubfollow	study		text	Cohort 4 - Number of scrub typhus patients followed-up		Scrub typhus patients INCLUDED with follow-up outcome data (regardless of intervention/no-intervention)	integer				[st_num_cohort] >= "4"
st_coh4_num_calculation	study		text	Cohort 4 - Calculations required		Details if patient number not reported and calculations that were performed					[st_num_cohort] >= "4"
st_coh5_country	study	Cohort 5 Data	dropdown	Cohort 5 - Country	1, Afghanistan | 2, Australia | 3, Bangladesh | 4, Bhutan | 5, Cambodia | 6, Chile | 7, China | 8, China, Hong Kong Special Administrative Region | 9, China, Macao Special Administrative Region | 10, Fiji | 11, Guam | 12, India | 13, Indonesia | 14, Japan | 15, Lao People's Democratic Republic | 16, Malaysia | 17, Maldives | 18, Marshall Islands | 19, Micronesia (Federated States of) | 20, Myanmar | 21, Nauru | 22, Nepal | 23, Northern Mariana Islands | 24, Pakistan | 25, Palau | 26, Papua New Guinea | 27, Philippines | 28, Republic of Korea | 29, Samoa | 30, Singapore | 31, Solomon Islands | 32, Sri Lanka | 33, Taiwan | 34, Thailand | 35, Timor-Leste | 36, Tokelau | 37, United Arab Emirates | 38, Vanuatu | 39, Viet Nam | 40, Wallis and Futuna Islands						[st_num_cohort] >= "5"	y
st_coh5_site	study		notes	Cohort 5 - Site location		most precise name and address of each and every site of recruitment in cohort					[st_num_cohort] >= "5"	y
st_coh5_region	study		dropdown	Cohort 5 - Region	1, Africa| 2, Asia | 3, Caribbean| 4, Central America | 5, Eastern Europe | 6, Northern America | 7, Northern Europe| 8, South America | 9, Southern Europe | 10, Western Europe						[st_num_cohort] >= "5"	y
st_coh5_income	study		dropdown	Cohort 5 - Income	1, Low | 2, Lower middle | 3, Upper middle | 4, High						[st_num_cohort] >= "5"	y
st_coh5_site_cat	study		checkbox	Cohort 5 - Site category	1, School | 2, Hospital/health-centre | 3, Other | 99, Unknown						[st_num_cohort] >= "5"
st_coh5_setting	study		checkbox	Cohort 5 - Setting	1, Rural | 2, Urban | 3, Semi-urban | 99, Unknown	Urban if the area around the point, within 5x5 km square, is dominated by commercial buildings (e.g. offices, malls, apartments, high rise buildings). Suburban if the area around the point, within 5x5 km square, is dominated by housing. Rural if the area around the point, within 5x5 km square, is dominated by agricultural land/forest.					[st_num_cohort] >= "5"
st_coh5_pt_setting	study		checkbox	Cohort 5 - Patient setting	1, Rural | 2, Urban | 3, Semi-urban | 99, Unknown	Urban if the area around the point, within 5x5 km square, is dominated by commercial buildings (e.g. offices, malls, apartments, high rise buildings). Suburban if the area around the point, within 5x5 km square, is dominated by housing. Rural if the area around the point, within 5x5 km square, is dominated by agricultural land/forest.					[st_num_cohort] >= "5"
st_coh5_num_scrub	study		text	Cohort 5 - Number of scrub typhus patients included at study site		Scrub typhus patients INCLUDED in study and RECEIVED the intended intervention (drug(s), control, placebo, no-treatment, etc.	integer				[st_num_cohort] >= "5"	y
st_coh5_num_scrubfollow	study		text	Cohort 5 - Number of scrub patients followed-up		Scrub typhus patients INCLUDED with follow-up outcome data (regardless of intervention/no-intervention)	integer				[st_num_cohort] >= "5"
st_coh5_num_calculation	study		text	Cohort 5 - Calculations required		Details if patient number not reported and calculations that were performed					[st_num_cohort] >= "5"
st_coh6_country	study	Cohort 6 Data	dropdown	Cohort 6 - Country	1, Afghanistan | 2, Australia | 3, Bangladesh | 4, Bhutan | 5, Cambodia | 6, Chile | 7, China | 8, China, Hong Kong Special Administrative Region | 9, China, Macao Special Administrative Region | 10, Fiji | 11, Guam | 12, India | 13, Indonesia | 14, Japan | 15, Lao People's Democratic Republic | 16, Malaysia | 17, Maldives | 18, Marshall Islands | 19, Micronesia (Federated States of) | 20, Myanmar | 21, Nauru | 22, Nepal | 23, Northern Mariana Islands | 24, Pakistan | 25, Palau | 26, Papua New Guinea | 27, Philippines | 28, Republic of Korea | 29, Samoa | 30, Singapore | 31, Solomon Islands | 32, Sri Lanka | 33, Taiwan | 34, Thailand | 35, Timor-Leste | 36, Tokelau | 37, United Arab Emirates | 38, Vanuatu | 39, Viet Nam | 40, Wallis and Futuna Islands						[st_num_cohort] >= "6"	y
st_coh6_site	study		notes	Cohort 6 - Site location		most precise name and address of each and every site of recruitment in cohort					[st_num_cohort] >= "6"	y
st_coh6_region	study		dropdown	Cohort 6 - Region	1, Africa| 2, Asia | 3, Caribbean| 4, Central America | 5, Eastern Europe | 6, Northern America | 7, Northern Europe| 8, South America | 9, Southern Europe | 10, Western Europe						[st_num_cohort] >= "6"	y
st_coh6_income	study		dropdown	Cohort 6 - Income	1, Low | 2, Lower middle | 3, Upper middle | 4, High						[st_num_cohort] >= "6"	y
st_coh6_site_cat	study		checkbox	Cohort 6 - Site category	1, School | 2, Hospital/health-centre | 3, Other | 99, Unknown						[st_num_cohort] >= "6"
st_coh6_setting	study		checkbox	Cohort 6 - Setting	1, Rural | 2, Urban | 3, Semi-urban | 99, Unknown	Urban if the area around the point, within 5x5 km square, is dominated by commercial buildings (e.g. offices, malls, apartments, high rise buildings). Suburban if the area around the point, within 5x5 km square, is dominated by housing. Rural if the area around the point, within 5x5 km square, is dominated by agricultural land/forest.					[st_num_cohort] >= "6"
st_coh6_pt_setting	study		checkbox	Cohort 6 - Patient setting	1, Rural | 2, Urban | 3, Semi-urban | 99, Unknown	Unknown if not mentioned explicitly/unclear in the report					[st_num_cohort] >= "6"
st_coh6_num_patients	study		text	Cohort 6 - Total number of study participants		All study participants INCLUDED in study	integer				[st_num_cohort] >= "6"	y
st_coh6_num_scrub	study		text	Cohort 6 - Number of scrub typhus patients included at study site		Scrub typhus patients INCLUDED in study and RECEIVED the intended intervention (drug(s), control, placebo, no-treatment, etc.	integer				[st_num_cohort] >= "6"	y
st_coh6_num_scrubfollow	study		text	Cohort 6 - Number of scrub typhus patients followed-up		Scrub typhus patients INCLUDED with follow-up outcome data (regardless of intervention/no-intervention)	integer				[st_num_cohort] >= "6"
st_coh6_num_calculation	study		text	Cohort 6 - Calculations required		Details if patient number not reported and calculations that were performed					[st_num_cohort] >= "6"
st_coh7_country	study	Cohort 7 Data	dropdown	Cohort 7 - Country	1, Afghanistan | 2, Australia | 3, Bangladesh | 4, Bhutan | 5, Cambodia | 6, Chile | 7, China | 8, China, Hong Kong Special Administrative Region | 9, China, Macao Special Administrative Region | 10, Fiji | 11, Guam | 12, India | 13, Indonesia | 14, Japan | 15, Lao People's Democratic Republic | 16, Malaysia | 17, Maldives | 18, Marshall Islands | 19, Micronesia (Federated States of) | 20, Myanmar | 21, Nauru | 22, Nepal | 23, Northern Mariana Islands | 24, Pakistan | 25, Palau | 26, Papua New Guinea | 27, Philippines | 28, Republic of Korea | 29, Samoa | 30, Singapore | 31, Solomon Islands | 32, Sri Lanka | 33, Taiwan | 34, Thailand | 35, Timor-Leste | 36, Tokelau | 37, United Arab Emirates | 38, Vanuatu | 39, Viet Nam | 40, Wallis and Futuna Islands						[st_num_cohort] >= "7"	y
st_coh7_site	study		notes	Cohort 7 - Site location		most precise name and address of each and every site of recruitment in cohort					[st_num_cohort] >= "7"	y
st_coh7_region	study		dropdown	Cohort 7 - Region	1, Africa| 2, Asia | 3, Caribbean| 4, Central America | 5, Eastern Europe | 6, Northern America | 7, Northern Europe| 8, South America | 9, Southern Europe | 10, Western Europe						[st_num_cohort] >= "7"	y
st_coh7_income	study		dropdown	Cohort 7 - Income	1, Low | 2, Lower middle | 3, Upper middle | 4, High						[st_num_cohort] >= "7"	y
st_coh7_site_cat	study		checkbox	Cohort 7 - Site category	1, School | 2, Hospital/health-centre | 3, Other | 99, Unknown						[st_num_cohort] >= "7"
st_coh7_setting	study		checkbox	Cohort 7 - Setting	1, Rural | 2, Urban | 3, Semi-urban | 99, Unknown						[st_num_cohort] >= "7"
st_coh7_num_patients	study		text	Cohort 7 - Total number of study participants		All study participants INCLUDED in study	integer				[st_num_cohort] >= "7"	y
st_coh7_num_scrub	study		text	Cohort 7 - Number of scrub typhus patients included at study site		Scrub typhus patients INCLUDED in study and RECEIVED the intended intervention (drug(s), control, placebo, no-treatment, etc.	integer				[st_num_cohort] >= "7"	y
st_coh7_num_scrubfollow	study		text	Cohort 7 - Number of scrub typhus patients followed-up		Scrub typhus patients INCLUDED with follow-up outcome data (regardless of intervention/no-intervention)	integer				[st_num_cohort] >= "7"
st_coh7_num_calculation	study		text	Cohort 7 - Calculations required		Details if patient number not reported and calculations were performed					[st_num_cohort] >= "7"
st_type	study	Study Characteristics	dropdown	Study type	1, Interventional | 2, Observational							y
st_design	study		dropdown	Study design	1, RCT | 2, Quasi-randomised | 3, Non-randomised | 4, Cohort-study | 5, Case-report | 6, Case series | 7, Case-control | 8, Diagnostic test accuracy | 9, Other							y
me_phase	study		dropdown	Clinical trial phase of the study	1, Phase 1 | 2, Phase 2 | 3, Phase 3 | 4, Phase 4 | 99, Unknown						[st_type] = '1'
st_pros_retro	study		dropdown	Prospective or retrospective data collection	1, Prospective | 2, Retrospective							y
st_comparative	study		dropdown	Comparative study	0, No | 1, Yes							y
st_intv_arms	study		text	Number of study arms			integer					y
st_random	study		dropdown	Level and methods of randomisation	1, Single-arm | 2, Multi-arm no randomisation reported | 3, Multi-arm randomisation reported no detailed methods | 4, Multi-arm randomisation reported with detailed methods | 5, Other | 99, Unknown						[st_type] = '1'	y
me_random_desc	study		notes	Further details on randomisation methods		If single arm type 'single arm'					[st_random] = '4' or [st_random] = '5'
st_blind	study		dropdown	Level and methods of randomisation blinding	1, Single-arm | 2, Multi-arm no blinding reported |3, Multi-arm blinding reported no details who blinded | 4, Multi-arm blinding reported with details who blinded | 5, Other | 99, Unknown						[st_type] = '1'	y
me_blind_desc	study		notes	Further details on the blinding methods, including classification - single blind or double blind							[st_type] = '1'
me_alloc_ratio	study		text	How participants were allocated to each study arm		e.g. 1:1, 1:2; 1:3, 1:4. If this is unknown, please type 'Unknown'. If the study is single arm, please type 'Single arm'.					[st_type] = '1'	y
me_all_conc	study		dropdown	Were concealment performed?	0, No | 1, Yes | 2, Single arm | 99, Unknown						[st_type] = '1'	y
me_samp_size	study		dropdown	Was any sample size calculation done?	0, No | 1, Yes | 99, Unknown							y
me_samp_size_desc	study		notes	Further details on sample size calculation							[me_samp_size] = "1"
me_samp_soft	study		text	Software used for sample size calculation		e.g. PASS, SPSS, Stata, R, SAS, Epinfo, Minitab					[me_samp_size] = "1"
st_start_date	study		text	Study start date		dd/mm/yyyy; rule for no day/month 15/01	date_ymd
st_end_date	study		text	Study end date		dd/mm/yyyy; rule for no day/month 15/01	date_ymd
st_followup	study		text	Follow-up duration		in days, longest reported endpoint or observation measured in any included participant	integer					y
st_insecticidal	study		dropdown	Insecticidal or other reinfection prevention measures	0, No | 1, Yes | 99, Unknown	Use of insecticidal or other measures to reduce reinfection during trial						y
st_strain	study		dropdown	Was strain type assessed in the study?	0, No | 1, Yes | 99, Unknown							y
st_genotype	study		dropdown	Was genotypic data collected	0, No | 1, Yes | 99, Unknown							y
st_genotype_data	study		text	Details of availability of genomic data		e.g. publically available on GenBank? database; Sanger Institute etc					[st_genotype] = "1"
pa_conf_dx	participants	Diagnostic Inclusion	dropdown	Was a confirmed scrub typhus diagnosis required for inclusion?	0, No | 1, Yes | 99, Unknown							y
me_case	participants		notes	Description of case definition used for inclusion								y
st_diag_meth	participants		checkbox	Diagnostic method	1, STIC | 2, Cell culture isolate | 3, IFA | 4, IIP | 5, PCR | 6, ELISA | 7, ICT | 8, Eschar presence | 9, Weil-Felix | 10, History and clinical manifestation | 11, Other | 99, Unknown							y
st_diag_meth_oth	participants		text	Other diagnostic method used		Mention other diagnostic methods used					[st_diag_meth(11)] = '1'
st_diag_blind	participants		dropdown	Were diagnostic procedures blinded?	0, No | 1, Yes | 99, Unknown							y
st_diag_cci	participants		checkbox	What sample was cultured?	1, Eschar | 2, Blood | 3, CSF | 4, Other | 99, Unknown						[st_diag_meth(2)] = "1"
st_diag_cci_details	participants		notes	Further details on other type of samples taken to culture O. tsutsugamushi							[st_diag_meth(2)] = "1"
st_diag_ifa	participants		checkbox	Which antibody was targeted by the IFA?	1, IgM | 2, IgG | 3, IgA | 99, Unknown						[st_diag_meth(3)] = "1"
st_diag_iip	participants		checkbox	Which antibody was targeted by the IIP?	1, IgM | 2, IgG | 3, IgA | 99, Unknown						[st_diag_meth(4)] = "1"
st_diag_elisa	participants		checkbox	Which antibody was targeted by the ELISA?	1, IgM | 2, IgG | 99, Unknown						[st_diag_meth(6)] = "1"
st_diag_ict	participants		checkbox	Which antibody was targeted by the ICT?	1, IgM | 2, IgG | 3, IgA | 99, Unknown						[st_diag_meth(7)] = "1"
st_diag_pcr_sample	participants		checkbox	Which sample was used for DNA extraction and PCR?	1, Eschar | 2, Blood | 3, CSF | 4, Other | 99, Unknown						[st_diag_meth(5)] = "1"
st_diag_pcr_target	participants		checkbox	Which target gene was amplified?	1, 47 kDa | 2, 56 kDa | 3, groEL | 4, Other | 99, Unknown						[st_diag_meth(5)] = "1"
st_diag_pcr_method	participants		checkbox	PCR methods	1, Conventional PCR | 2, Real-time quantitative PCR | 3, Nested PCR | 4, Sequencing | 99, Unknown	PCR methods and whether gene sequencing was performed.					[st_diag_meth(5)] = "1"
st_strain_type	participants		checkbox	Which strain(s) was/were included in the study?	1, Karp | 2, Kato | 3, Gilliam | 4, TA 716 | 5, Boryong | 6, TA 763 | 7, Saitama | 8, Shimokoshi | 9, Kawasaki | 10, Kuroki | 11, Other						[st_strain] = "1"
st_strain_type_oth	participants		text	What other strain(s) was/were included in the study?							[st_strain_type(11)] = "1"
st_diag_meth_detail	participants		notes	Further details of diagnostic method for inclusion								y
st_elig_age_min	participants		text	Study eligibility age min		If minimum is not reported, use lower limit of included participant age range. If no eligible age range reported for adult participants, arbitrarily enter "18".	number
st_elig_age_max	participants		text	Study eligibiliy age max		If maximum is not reported, use upper limit of included participant age range. If no upper age range and no maximum age reported enter "99".	number
pa_age_min	participants		text	Age min (included participants)			number
pa_age_max	participants		text	Age max (included participants)			number
pa_age_mean	participants		text	Mean age included			number
pa_age_median	participants		text	Median age included			number
pa_female	participants		text	Number of female participants included	Note: if number not reported, apply ratio to total N included participants. If unknown enter '-99'		integer					y
pa_male	participants		text	Number of male participants included	Note: if number not reported, apply ratio to total N included participants. If unknown enter '-99'		integer					y
me_preg_yn	participants		dropdown	Were pregnant women included?	1, Included | 2, Excluded | 99, Unknown							y
pa_preg_desc	participants		notes	Further details on the eligibility criteria of pregnant participants							[me_preg_yn] = "1"
me_hiv_yn	participants		dropdown	Were patients with HIV included in the study?	1, Included | 2, Excluded | 99, Unknown							y
pa_hiv_desc	participants		notes	Further details on the eligibility criteria of HIV+ participants							[me_hiv_yn] = "1"
me_imm_yn	participants		dropdown	Were Immunocompromised patients included?	1, Included | 2, Excluded | 99, Unknown							y
pa_immuno_type	participants		text	Type of immunocompromised condition							[me_imm_yn] = "1"
me_mal_yn	participants		dropdown	Were malnourished patients included in the study?	1, Included | 2, Excluded | 99, Unknown							y
pa_malnut_cri	participants		dropdown	What criteria was used to diagnose malnutrition	1, Weight for height| 2, Weight for age | 3, Mid upper arm circumference | 4, Triceps skinfold thickness | 5, Body mass index | 6, Others | 99, Unknown						[me_mal_yn] = "1"
pa_malnut_desc	participants		notes	Further details on the eligibility criteria of malnourished participants							[me_mal_yn] = "1"
pa_protocol	participants		notes	Details of assessment of potential for protocol compliance
pa_consent	participants		notes	Details of securing informed consent		Who gave consent and how
pa_oth_incl	participants		notes	Other inclusion criteria		Criteria not falling into any of previous categories
pa_excl_scrub	participants	Exclusion Criteria	notes	Exclusion criteria related to scrub typhus diagnosis
pa_excl_oth	participants		notes	Exclusion of other illnesses/health conditions		List of severe illnesses or systematic diseases leading to exclusion
pa_excl_antb	participants		dropdown	Whether participants were excluded from the study if they had received any antibiotic treatment prior to study inclusion	0, No | 1, Yes | 99, Unknown
pa_excl_othmed	participants		notes	Exclusion of other medication use		Further details on exclusion based on prior or current use of antibiotics or other medicines
pa_oth_excl	participants		notes	Other exclusion criteria		Criteria not falling into any previous categories
sa_target	study_arm		dropdown	What was the treatments/interventions discussed?	1, Antibiotic treatment | 2, Symptomatic treatment | 3, Other | 99, Unknown							y
sa_num_int	study_arm		text	How many treatments/interventions were patients in this treatment arm exposed to?		To capture total number interventions in a SINGLE study arm i.e., if combination therapy, multiple interventions or drug therapy plus another intervention(s)	integer					y
sa_combi	study_arm		dropdown	Were the multiple interventions administered in combination?	1, co-administered | 2, sequential | 3, other						[sa_num_int] >= "2"
sa_fixed	study_arm		dropdown	If the treatments were co-administered was it a fixed-dose formulation or loose-dose administration?	1, fixed-dose | 2, loose-dose | 99, unknown						[sa_combi] = "1"
sa_num_tx	study_arm		text	Number of patients treated in this study arm		Number in treatment arm/intervention group	integer
sa_num_followup	study_arm		text	Number of patients followed up in this study arm		Number in treatment arm/intervention group	integer
sa_intv1_desc	study_arm	Intervention/Treatment 1	notes	Intervention/Treatment 1 - Intervention description		Name of treatment or details or intervention. Manufacturer and formulation details.					[sa_num_int] >= "1"	y
sa_intv1_drug	study_arm		dropdown	Intervention/Treatment 1 - Name of drug administered / active pharmaceutical ingredient (API)	1, Doxycycline | 2, Minocycline | 3, Chloramphenicol | 4, Rifampicin | 5, Azithromycin | 6, Telithromycin | 7, Levofloxacin | 8, Other | 99, Unknown						[sa_num_int] >= '1'	y
sa_intv1_drug_oth	study_arm		text	Name of other medicine administered							[sa_intv1_drug] = "8"
sa_intv1_reg_yn	study_arm		dropdown	Are regimen details of the intervention or exposure available?	0, No | 1, Yes						[sa_num_int] >= "1"
sa_intv1_drug_b	study_arm		text	Intervention/Treatment 1 - Name of second drug/API that makes up single dose form		For fixed-dose combination (FDC)					[sa_fixed] = "1"
sa_intv1_route	study_arm		dropdown	Intervention/Treatment 1 - Route of Administration	1, Oral | 2, Intravenous | 3, Intramuscular | 4, Intralymphatic | 5, Subcutaneous | 7, Other | 8, Not applicable | 99, Unknown						[sa_num_int] >= "1"
sa_intv1_route_dur	study_arm		text	Intervention/Treatment 1 - Duration of infusion		In below units, please enter "-99" if unknown	integer				[sa_intv1_route] = "2"
sa_intv1_dur_un	study_arm		dropdown	Unit of infusion duration time	1, Minutes | 2, Hours | 3, Days | 4, Other | 99, Unknown						[sa_intv1_route_dur] >= "1" and [sa_intv1_route_dur] <> "-99"
sa_intv1_route_other	study_arm		text	Intervention/Treatment 1 - Description of 'other' route of administration							[sa_intv1_route] = "7"
sa_intv1_dose_method	study_arm		dropdown	Intervention/Treatment 1 - Method of dosing calculation	1, Target mg/kg | 2, Weight-band | 3, Age-band | 4, other | 5, Not applicable| 99, unknown						[sa_num_int] >= "1" and [sa_intv1_reg_yn] = "1"
sa_intv1_dose_mgkg	study_arm		text	Targeted dosing or range in mg/kg							[sa_intv1_dose_method] = "1"
sa_intv1_freq_yn	study_arm		dropdown	Are details of the frequency of administration of the drug(s)/treatment/intervention available?	0, No | 1, Yes | 99, Unknown	If the frequency is reported as a range (eg. 1-2 times a day), select ‘no’. Enter any information provided to the ‘Detailed regimen’ box.					[sa_intv1_reg_yn] = "1"
sa_intv1_freq_con_yn	study_arm		dropdown	Is the frequency of the regimen consistently applied ie., if there is a loading dose or changes in frequency over time, select ‘No’	0, No | 1, Yes						[sa_intv1_freq_yn] = "1"
sa_intv1_freq	study_arm		text	Frequency that the drug(s)/treatment/intervention was administered for a given time period			integer				[sa_intv1_freq_yn] = "1"
sa_intv1_freq_time_un	study_arm		dropdown	Units of given time period	1, Hours | 2, Days | 3, Weeks | 4, Months | 5, Years | 6, Other | 99, Unknown						[sa_intv1_freq_yn] = "1"
sa_intv1_freq_time_un_oth	study_arm		text	Other unit of time							[sa_intv1_freq_time_un] = "6"
sa_intv1_freq_time_mag	study_arm		text	Magnitude of given time period			integer				[sa_intv1_freq_yn] = "1"
sa_intv1_freq_discrete	study_arm		dropdown	Intervention/Treatment 1 - Frequency	1, Once Daily | 2, Twice Daily | 3, Three times daily | 4, Alternate Days | 5, Other | 6, Not applicable | 99, Unknown						[sa_num_int] >= "1"						@HIDDEN
sa_intv1_dura	study_arm		text	Intervention/Treatment 1 - Duration		in days, length treatment/intervention administered	integer				[sa_num_int] >= "1"						@HIDDEN
sa_intv1_dura_fix_mag	study_arm		text	Duration of the intended (in the protocol or in guidelines if applicable) length of treatment or time the intervention was administered		Enter “-99” if unknown. If a range is given i.e., 7-14 days, please enter “-1” and provide the details in free text for the variable below sa_intv1_reg_detail	integer				[sa_intv1_reg_yn] = "1"
sa_intv1_dura_fix_un	study_arm		dropdown	Units for duration	1, Hours | 2, Days | 3, Weeks | 4, Months | 5, Years | 6, Other | 99, Unknown						[sa_intv1_dura_fix_mag] >0
sa_intv1_dura_fix_un_oth	study_arm		text	Other units for duration							[sa_intv1_dura_fix_un] = "9"
sa_intv1_reg_detail	study_arm		notes	Intervention/Treatment 1 - Detailed regimen		Including dose description and details of frequency					[sa_num_int] >= "1"	y
sa_intv1_supervision	study_arm		dropdown	Intervention/Treatment 1 - Was treatment administration supervised?	0, No | 1, Yes | 99, Unknown	If not reported or not clearly administered in hospital/clinic setting - unknown					[sa_num_int] >= "1"	y
sa_intv2_desc	study_arm	Intervention/Treatment 2	notes	Intervention/Treatment 2 - Intervention description		Name of treatment or details or intervention. Manufacturer and formulation details.					[sa_num_int] >= "2"	y
sa_intv2_drug	study_arm		dropdown	Intervention/Treatment 2 - Name of drug administered / active pharmaceutical ingredient (API)	1, Doxycycline | 2, Minocycline | 3, Chloramphenicol | 4, Rifampicin | 5, Azithromycin | 6, Telithromycin | 7, Levofloxacin | 8, Other | 99, Unknown						[sa_num_int] >= '2'	y
sa_intv2_drug_oth	study_arm		text	Name of other intervention administered							[sa_intv2_drug] = "8"
sa_intv2_reg_yn	study_arm		dropdown	Are regimen details of the intervention or exposure available?	0, No | 1, Yes						[sa_num_int] >= "2"
sa_intv2_drug_b	study_arm		text	Name of other intervention administered		For fixed-dose combination (FDC)					[sa_fixed] = "1"
sa_intv2_route	study_arm		dropdown	Intervention/Treatment 2 - Route of Administration	1, Oral | 2, Intravenous | 3, Intramuscular | 4, Intralymphatic | 5, Subcutaneous | 7, Other | 8, Not applicable | 99, Unknown						[sa_num_int] >= "2"
sa_intv2_route_dur	study_arm		text	Intervention/Treatment 2 - Duration of infusion		In below units, please enter "-99" if unknown	integer				[sa_intv2_route] = "2"
sa_intv2_dur_un	study_arm		dropdown	Unit of infusion duration time	1, Minutes | 2, Hours | 3, Days | 4, Other | 99, Unknown						[sa_intv2_route_dur] >= "1" and [sa_intv2_route_dur] <> "-99"
sa_intv2_route_other	study_arm		text	Intervention/Treatment 2 - Description of 'other' route of administration							[sa_intv2_route] = "7"
sa_intv2_dose_method	study_arm		dropdown	Intervention/Treatment 2 - Method of dosing calculation	1, Target mg/kg | 2, Weight-band | 3, Age-band | 4, other | 5, Not applicable| 99, unknown						[sa_num_int] >= "2" and [sa_intv2_reg_yn] = "1"
sa_intv2_dose_mgkg	study_arm		text	Targeted dosing or range in mg/kg							[sa_intv2_dose_method] = "1"
sa_intv2_freq_yn	study_arm		dropdown	Are details of the frequency of administration of the drug(s)/treatment/intervention available?	0, No | 1, Yes | 99, Unknown	If the frequency is reported as a range (eg. 1-2 times a day), select ‘no’. Enter any information provided to the ‘Detailed regimen’ box.					[sa_intv2_reg_yn] = "1"
sa_intv2_freq_con_yn	study_arm		dropdown	Is the frequency of the regimen consistently applied ie., if there is a loading dose or changes in frequency over time, select ‘No’	0, No | 1, Yes						[sa_intv2_freq_yn] = "1"
sa_intv2_freq	study_arm		text	Frequency that the drug(s)/treatment/intervention was administered for a given time period			integer				[sa_intv2_freq_yn] = "1"
sa_intv2_freq_time_un	study_arm		dropdown	Units of given time period	1, Hours | 2, Days | 3, Weeks | 4, Months | 5, Years | 6, Other | 99, Unknown						[sa_intv2_freq_yn] = "1"
sa_intv2_freq_time_un_oth	study_arm		text	Other unit of time							[sa_intv2_freq_time_un] = "6"
sa_intv2_freq_time_mag	study_arm		text	Magnitude of given time period			integer				[sa_intv2_freq_yn] = "1"
sa_intv2_freq_discrete	study_arm		dropdown	Intervention/Treatment 2 - Frequency	1, Once Daily | 2, Twice Daily | 3, Three times daily | 4, Alternate Days | 5, Other | 6, Not applicable | 99, Unknown						[sa_num_int] >= "2"						@HIDDEN
sa_intv2_dura	study_arm		text	Intervention/Treatment 2 - Duration		in days, length treatment/intervention administered	integer				[sa_num_int] >= "2"						@HIDDEN
sa_intv2_reg_detail	study_arm		notes	Intervention/Treatment 2 - Detailed regimen		Including dose description and details of frequency					[sa_num_int] >= "2"	y
sa_intv2_dura_fix_mag	study_arm		text	Duration of the intended (in the protocol or in guidelines if applicable) length of treatment or time the intervention was administered		Enter “-99” if unknown. If a range is given i.e., 7-14 days, please enter “-1” and provide the details in free text for the variable below sa_intv2_reg_detail	integer				[sa_intv2_reg_yn] = "1"
sa_intv2_dura_fix_un	study_arm		dropdown	Units for duration	1, Days | 2, Weeks | 3, Months | 4, Years | 9, Other						[sa_intv2_dura_fix_mag] >0
sa_intv2_dura_fix_un_oth	study_arm		text	Other units for duration							[sa_intv2_dura_fix_un] = "9"
sa_intv2_supervision	study_arm		dropdown	Intervention/Treatment 2 - Was treatment administration supervised?	0, No | 1, Yes | 99, Unknown	If not reported or not clearly administered in hospital/clinic setting - unknown					[sa_num_int] >= "2"	y
sa_intv3_desc	study_arm	Intervention/Treatment 3	notes	Intervention/Treatment 3 - Intervention description		Name of treatment or details or intervention. Manufacturer and formulation details.					[sa_num_int] >= "3"	y
sa_intv3_drug	study_arm		dropdown	Intervention/Treatment 3 - Name of drug administered / active pharmaceutical ingredient (API)	1, Doxycycline | 2, Minocycline | 3, Chloramphenicol | 4, Rifampicin | 5, Azithromycin | 6, Telithromycin | 7, Levofloxacin | 8, Other | 99, Unknown						[sa_num_int] >= '3'	y
sa_intv3_drug_oth	study_arm		text	Name of other intervention administered							[sa_intv3_drug] = "8"
sa_intv3_reg_yn	study_arm		dropdown	Are regimen details of the intervention or exposure available?	0, No | 1, Yes						[sa_num_int] >= "3"
sa_intv3_drug_b	study_arm		text	Name of other intervention administered		For fixed-dose combination (FDC)					[sa_fixed] = "1"
sa_intv3_route	study_arm		dropdown	Intervention/Treatment 3 - Route of Administration	1, Oral | 2, Intravenous | 3, Intramuscular | 4, Intralymphatic | 5, Subcutaneous | 7, Other | 8, Not applicable | 99, Unknown						[sa_num_int] >= "3"
sa_intv3_route_dur	study_arm		text	Intervention/Treatment 3 - Duration of infusion		In below units, please enter "-99" if unknown	integer				[sa_intv3_route] = "2"
sa_intv3_dur_un	study_arm		dropdown	Unit of infusion duration time	1, Minutes | 2, Hours | 3, Days | 4, Other | 99, Unknown						[sa_intv3_route_dur] >= "1" and [sa_intv3_route_dur] <> "-99"
sa_intv3_route_other	study_arm		text	Intervention/Treatment 3 - Description of 'other' route of administration							[sa_intv3_route] = "7"
sa_intv3_dose_method	study_arm		dropdown	Intervention/Treatment 3 - Method of dosing calculation	1, Target mg/kg | 2, Weight-band | 3, Age-band | 4, other | 5, Not applicable| 99, unknown						[sa_num_int] >= "3" and [sa_intv3_reg_yn] = "1"
sa_intv3_dose_mgkg	study_arm		text	Targeted dosing or range in mg/kg							[sa_intv3_dose_method] = "1"
sa_intv3_freq_yn	study_arm		dropdown	Are details of the frequency of administration of the drug(s)/treatment/intervention available?	0, No | 1, Yes | 99, Unknown	If the frequency is reported as a range (eg. 1-2 times a day), select ‘no’. Enter any information provided to the ‘Detailed regimen’ box.					[sa_intv3_reg_yn] = "1"
sa_intv3_freq_con_yn	study_arm		dropdown	Is the frequency of the regimen consistently applied ie., if there is a loading dose or changes in frequency over time, select ‘No’	0, No | 1, Yes						[sa_intv3_freq_yn] = "1"
sa_intv3_freq	study_arm		text	Frequency that the drug(s)/treatment/intervention was administered for a given time period			integer				[sa_intv3_reg_yn] = "1"
sa_intv3_freq_time_un	study_arm		dropdown	Units of given time period	1, Hours | 2, Days | 3, Weeks | 4, Months | 5, Years | 6, Other | 99, Unknown						[sa_intv3_freq_yn] = "1"
sa_intv3_freq_time_un_oth	study_arm		text	Other unit of time							[sa_intv3_freq_time_un] = "6"
sa_intv3_freq_time_mag	study_arm		text	Magnitude of given time period			integer				[sa_intv3_freq_yn] = "1"
sa_intv3_freq_discrete	study_arm		dropdown	Intervention/Treatment 3 - Frequency	1, Once Daily | 2, Twice Daily | 3, Three times daily | 4, Alternate Days | 5, Other | 6, Not applicable | 99, Unknown						[sa_num_int] >= "3"						@HIDDEN
sa_intv3_dura	study_arm		text	Intervention/Treatment 3 - Duration		in days, length treatment/intervention administered	integer				[sa_num_int] >= "3"						@HIDDEN
sa_intv3_dura_fix_mag	study_arm		text	Duration of the intended (in the protocol or in guidelines if applicable) length of treatment or time the intervention was administered		Enter “-99” if unknown. If a range is given i.e., 7-14 days, please enter “-1” and provide the details in free text for the variable below sa_intv3_reg_detail	integer				[sa_intv3_reg_yn] = "1"
sa_intv3_dura_fix_un	study_arm		dropdown	Units for duration	1, Days | 2, Weeks | 3, Months | 4, Years | 9, Other						[sa_intv3_dura_fix_mag] >0
sa_intv3_dura_fix_un_oth	study_arm		text	Other units for duration							[sa_intv3_dura_fix_un] = "9"
sa_intv3_reg_detail	study_arm		notes	Intervention/Treatment 3 - Detailed regimen		Including dose description and details of frequency					[sa_num_int] >= "3"	y
sa_intv3_supervision	study_arm		dropdown	Intervention/Treatment 3 - Was treatment administration supervised?	0, No | 1, Yes | 99, Unknown	If not reported or not clearly administered in hospital/clinic setting - unknown					[sa_num_int] >= "3"	y
sa_intv4_desc	study_arm	Intervention/Treatment 4	notes	Intervention/Treatment 4 - Intervention description		Name of treatment or details or intervention. Manufacturer and formulation details.					[sa_num_int] >= "4"	y
sa_intv4_drug	study_arm		dropdown	Intervention/Treatment 4 - Name of drug administered / active pharmaceutical ingredient (API)	1, Doxycycline | 2, Minocycline | 3, Chloramphenicol | 4, Rifampicin | 5, Azithromycin | 6, Telithromycin | 7, Levofloxacin | 8, Other | 99, Unknown						[sa_num_int] >= '4'	y
sa_intv4_drug_oth	study_arm		text	Name of other intervention administered							[sa_intv4_drug] = "8"
sa_intv4_reg_yn	study_arm		dropdown	Are regimen details of the intervention or exposure available?	0, No | 1, Yes						[sa_num_int] >= "4"
sa_intv4_drug_b	study_arm		text	Name of other intervention administered		For fixed-dose combination (FDC)					[sa_fixed] = "1"
sa_intv4_route	study_arm		dropdown	Intervention/Treatment 4 - Route of Administration	1, Oral | 2, Intravenous | 3, Intramuscular | 4, Intralymphatic | 5, Subcutaneous | 7, Other | 8, Not applicable | 99, Unknown						[sa_num_int] >= "4"
sa_intv4_route_dur	study_arm		text	Intervention/Treatment 4 - Duration of infusion		In below units, please enter "-99" if unknown	integer				[sa_intv4_route] = "2"
sa_intv4_dur_un	study_arm		dropdown	Unit of infusion duration time	1, Minutes | 2, Hours | 3, Days | 4, Other | 99, Unknown						[sa_intv4_route_dur] >= "1" and [sa_intv4_route_dur] <> "-99"
sa_intv4_route_other	study_arm		text	Intervention/Treatment 4 - Description of 'other' route of administration							[sa_intv4_route] = "7"
sa_intv4_dose_method	study_arm		dropdown	Intervention/Treatment 4 - Method of dosing calculation	1, Target mg/kg | 2, Weight-band | 3, Age-band | 4, other | 5, Not applicable| 99, unknown						[sa_num_int] >= "4" and [sa_intv4_reg_yn] = "1"
sa_intv4_dose_mgkg	study_arm		text	Targeted dosing or range in mg/kg							[sa_intv4_dose_method] = "1"
sa_intv4_freq_yn	study_arm		dropdown	Are details of the frequency of administration of the drug(s)/treatment/intervention available?	0, No | 1, Yes | 99, Unknown	If the frequency is reported as a range (eg. 1-2 times a day), select ‘no’. Enter any information provided to the ‘Detailed regimen’ box.					[sa_intv4_reg_yn] = "1"
sa_intv4_freq_con_yn	study_arm		dropdown	Is the frequency of the regimen consistently applied ie., if there is a loading dose or changes in frequency over time, select ‘No’	0, No | 1, Yes						[sa_intv4_freq_yn] = "1"
sa_intv4_freq	study_arm		text	Frequency that the drug(s)/treatment/intervention was administered for a given time period			integer				[sa_intv4_reg_yn] = "1"
sa_intv4_freq_time_un	study_arm		dropdown	Units of given time period	1, Hours | 2, Days | 3, Weeks | 4, Months | 5, Years | 6, Other | 99, Unknown						[sa_intv4_freq_yn] = "1"
sa_intv4_freq_time_un_oth	study_arm		text	Other unit of time							[sa_intv4_freq_time_un] = "6"
sa_intv4_freq_time_mag	study_arm		text	Magnitude of given time period			integer				[sa_intv4_freq_yn] = "1"
sa_intv4_freq_discrete	study_arm		dropdown	Intervention/Treatment 4 - Frequency	1, Once Daily | 2, Twice Daily | 3, Three times daily | 4, Alternate Days | 5, Other | 6, Not applicable | 99, Unknown						[sa_num_int] >= "4"						@HIDDEN
sa_intv4_dura	study_arm		text	Intervention/Treatment 4 - Duration		in days, length treatment/intervention administered	integer				[sa_num_int] >= "4"						@HIDDEN
sa_intv4_dura_fix_mag	study_arm		text	Duration of the intended (in the protocol or in guidelines if applicable) length of treatment or time the intervention was administered		Enter “-99” if unknown. If a range is given i.e., 7-14 days, please enter “-1” and provide the details in free text for the variable below sa_intv4_reg_detail	integer				[sa_intv4_reg_yn] = "1"
sa_intv4_dura_fix_un	study_arm		dropdown	Units for duration	1, Days | 2, Weeks | 3, Months | 4, Years | 9, Other						[sa_intv4_dura_fix_mag] >0
sa_intv4_dura_fix_un_oth	study_arm		text	Other units for duration							[sa_intv4_dura_fix_un] = "9"
sa_intv4_reg_detail	study_arm		notes	Intervention/Treatment 4 - Detailed regimen		Including dose description and details of frequency					[sa_num_int] >= "4"	y
sa_intv4_supervision	study_arm		dropdown	Intervention/Treatment 4 - Was treatment administration supervised?	0, No | 1, Yes | 99, Unknown	If not reported or not clearly administered in hospital/clinic setting - unknown					[sa_num_int] >= "4"	y
sa_intv5_desc	study_arm	Intervention/Treatment 5	notes	Intervention/Treatment 5 - Intervention description		Name of treatment or details or intervention. Manufacturer and formulation details.					[sa_num_int] >= "5"	y
sa_intv5_drug	study_arm		dropdown	Intervention/Treatment 5 - Name of drug administered / active pharmaceutical ingredient (API)	1, Doxycycline | 2, Minocycline | 3, Chloramphenicol | 4, Rifampicin | 5, Azithromycin | 6, Telithromycin | 7, Levofloxacin | 8, Other | 99, Unknown						[sa_num_int] >= "5"	y
sa_intv5_drug_oth	study_arm		text	Name of other intervention administered							[sa_intv5_drug] = "8"
sa_intv5_reg_yn	study_arm		dropdown	Are regimen details of the intervention or exposure available?	0, No | 1, Yes						[sa_num_int] >= "5"
sa_intv5_drug_b	study_arm		text	Name of other intervention administered		For fixed-dose combination (FDC)					[sa_fixed] = "1"
sa_intv5_route	study_arm		dropdown	Intervention/Treatment 5 - Route of Administration	1, Oral | 2, Intravenous | 3, Intramuscular | 4, Intralymphatic | 5, Subcutaneous | 7, Other | 8, Not applicable | 99, Unknown						[sa_num_int] >= "5"
sa_intv5_route_dur	study_arm		text	Intervention/Treatment 5 - Duration of infusion		In below units, please enter "-99" if unknown	integer				[sa_intv5_route] = "2"
sa_intv5_dur_un	study_arm		dropdown	Unit of infusion duration time	1, Minutes | 2, Hours | 3, Days | 4, Other | 99, Unknown						[sa_intv5_route_dur] >= "1" and [sa_intv5_route_dur] <> "-99"
sa_intv5_route_other	study_arm		text	Intervention/Treatment 5 - Description of 'other' route of administration							[sa_intv5_route] = "7"
sa_intv5_dose_method	study_arm		dropdown	Intervention/Treatment 5 - Method of dosing calculation	1, Target mg/kg | 2, Weight-band | 3, Age-band | 4, other | 5, Not applicable| 99, unknown						[sa_num_int] >= "5" and [sa_intv5_reg_yn] = "1"
sa_intv5_dose_mgkg	study_arm		text	Targeted dosing or range in mg/kg							[sa_intv5_dose_method] = "1"
sa_intv5_freq_yn	study_arm		dropdown	Are details of the frequency of administration of the drug(s)/treatment/intervention available?	0, No | 1, Yes | 99, Unknown	If the frequency is reported as a range (eg. 1-2 times a day), select ‘no’. Enter any information provided to the ‘Detailed regimen’ box.					[sa_intv5_reg_yn] = "1"
sa_intv5_freq_con_yn	study_arm		dropdown	Is the frequency of the regimen consistently applied ie., if there is a loading dose or changes in frequency over time, select ‘No’	0, No | 1, Yes						[sa_intv5_freq_yn] = "1"
sa_intv5_freq	study_arm		text	Frequency that the drug(s)/treatment/intervention was administered for a given time period			integer				[sa_intv5_reg_yn] = "1"
sa_intv5_freq_time_un	study_arm		dropdown	Units of given time period	1, Hours | 2, Days | 3, Weeks | 4, Months | 5, Years | 6, Other | 99, Unknown						[sa_intv5_freq_yn] = "1"
sa_intv5_freq_time_un_oth	study_arm		text	Other unit of time							[sa_intv5_freq_time_un] = "6"
sa_intv5_freq_time_mag	study_arm		text	Magnitude of given time period			integer				[sa_intv5_freq_yn] = "1"
sa_intv5_freq_discrete	study_arm		dropdown	Intervention/Treatment 5 - Frequency	1, Once Daily | 2, Twice Daily | 3, Three times daily | 4, Alternate Days | 5, Other | 6, Not applicable | 99, Unknown						[sa_num_int] >= "5"						@HIDDEN
sa_intv5_dura	study_arm		text	Intervention/Treatment 5 - Duration		in days, length treatment/intervention administered	integer				[sa_num_int] >= "5"						@HIDDEN
sa_intv5_dura_fix_mag	study_arm		text	Duration of the intended (in the protocol or in guidelines if applicable) length of treatment or time the intervention was administered		Enter “-99” if unknown. If a range is given i.e., 7-14 days, please enter “-1” and provide the details in free text for the variable below sa_intv5_reg_detail	integer				[sa_intv5_reg_yn] = "1"
sa_intv5_dura_fix_un	study_arm		dropdown	Units for duration	1, Days | 2, Weeks | 3, Months | 4, Years | 9, Other						[sa_intv5_dura_fix_mag] >0
sa_intv5_dura_fix_un_oth	study_arm		text	Other units for duration							[sa_intv5_dura_fix_un] = "9"
sa_intv5_reg_detail	study_arm		notes	Intervention/Treatment 5 - Detailed regimen		Including dose description and details of frequency					[sa_num_int] >= "5"	y
sa_intv5_supervision	study_arm		dropdown	Intervention/Treatment 5 - Was treatment administration supervised?	0, No | 1, Yes | 99, Unknown	If not reported or not clearly administered in hospital/clinic setting - unknown					[sa_num_int] >= "5"	y
sa_intv6_desc	study_arm	Intervention/Treatment 6	notes	Intervention/Treatment 6 - Intervention description		Name of treatment or details or intervention. Manufacturer and formulation details.					[sa_num_int] >= "6"	y
sa_intv6_drug	study_arm		dropdown	Intervention/Treatment 6 - Name of drug administered / active pharmaceutical ingredient (API)	1, Doxycycline | 2, Minocycline | 3, Chloramphenicol | 4, Rifampicin | 5, Azithromycin | 6, Telithromycin | 7, Levofloxacin | 8, Other | 99, Unknown						[sa_num_int] >= "6"	y
sa_intv6_drug_oth	study_arm		text	Name of other intervention administered							[sa_intv6_drug] = "8"
sa_intv6_reg_yn	study_arm		dropdown	Are regimen details of the intervention or exposure available?	0, No | 1, Yes						[sa_num_int] >= "6"
sa_intv6_drug_b	study_arm		text	Name of other intervention administered		For fixed-dose combination (FDC)					[sa_fixed] = "1"
sa_intv6_route	study_arm		dropdown	Intervention/Treatment 6 - Route of Administration	1, Oral | 2, Intravenous | 3, Intramuscular | 4, Intralymphatic | 5, Subcutaneous | 7, Other | 8, Not applicable | 99, Unknown						[sa_num_int] >= "6"
sa_intv6_route_dur	study_arm		text	Intervention/Treatment 6 - Duration of infusion		In below units, please enter "-99" if unknown	integer				[sa_intv6_route] = "2"
sa_intv6_dur_un	study_arm		dropdown	Unit of infusion duration time	1, Minutes | 2, Hours | 3, Days | 4, Other | 99, Unknown						[sa_intv6_route_dur] >= "1" and [sa_intv6_route_dur] <> "-99"
sa_intv6_route_other	study_arm		text	Intervention/Treatment 6 - Description of 'other' route of administration							[sa_intv6_route] = "7"
sa_intv6_dose_method	study_arm		dropdown	Intervention/Treatment 6 - Method of dosing calculation	1, Target mg/kg | 2, Weight-band | 3, Age-band | 4, other | 5, Not applicable| 99, unknown						[sa_num_int] >= "6" and [sa_intv6_reg_yn] = "1"
sa_intv6_dose_mgkg	study_arm		text	Targeted dosing or range in mg/kg							[sa_intv6_dose_method] = "1"
sa_intv6_freq_yn	study_arm		dropdown	Are details of the frequency of administration of the drug(s)/treatment/intervention available?	0, No | 1, Yes | 99, Unknown	If the frequency is reported as a range (eg. 1-2 times a day), select ‘no’. Enter any information provided to the ‘Detailed regimen’ box.					[sa_intv6_reg_yn] = "1"
sa_intv6_freq_con_yn	study_arm		dropdown	Is the frequency of the regimen consistently applied ie., if there is a loading dose or changes in frequency over time, select ‘No’	0, No | 1, Yes						[sa_intv6_freq_yn] = "1"
sa_intv6_freq	study_arm		text	Frequency that the drug(s)/treatment/intervention was administered for a given time period			integer				[sa_intv6_reg_yn] = "1"
sa_intv6_freq_time_un	study_arm		dropdown	Units of given time period	1, Hours | 2, Days | 3, Weeks | 4, Months | 5, Years | 6, Other | 99, Unknown						[sa_intv6_freq_yn] = "1"
sa_intv6_freq_time_un_oth	study_arm		text	Other unit of time							[sa_intv6_freq_time_un] = "6"
sa_intv6_freq_time_mag	study_arm		text	Magnitude of given time period			integer				[sa_intv6_freq_yn] = "1"
sa_intv6_freq_discrete	study_arm		dropdown	Intervention/Treatment 6 - Frequency	1, Once Daily | 2, Twice Daily | 3, Three times daily | 4, Alternate Days | 5, Other | 6, Not applicable | 99, Unknown						[sa_num_int] >= "6"						@HIDDEN
sa_intv6_dura	study_arm		text	Intervention/Treatment 6 - Duration		in days, length treatment/intervention administered	integer				[sa_num_int] >= "6"						@HIDDEN
sa_intv6_dura_fix_mag	study_arm		text	Duration of the intended (in the protocol or in guidelines if applicable) length of treatment or time the intervention was administered		Enter “-99” if unknown. If a range is given i.e., 7-14 days, please enter “-1” and provide the details in free text for the variable below sa_intv6_reg_detail	integer				[sa_intv6_reg_yn] = "1"
sa_intv6_dura_fix_un	study_arm		dropdown	Units for duration	1, Days | 2, Weeks | 3, Months | 4, Years | 9, Other						[sa_intv6_dura_fix_mag] >0
sa_intv6_dura_fix_un_oth	study_arm		text	Other units for duration							[sa_intv6_dura_fix_un] = "9"
sa_intv6_reg_detail	study_arm		notes	Intervention/Treatment 6 - Detailed regimen							[sa_num_int] >= "6"	y
sa_intv6_supervision	study_arm		dropdown	Intervention/Treatment 6 - Was treatment administration supervised?	0, No | 1, Yes | 99, Unknown	If not reported or not clearly administered in hospital/clinic setting - unknown					[sa_num_int] >= "6"	y
ou_assessed	outcomes		dropdown	Were treatment/intervention related outcomes assessed at any time during the study post-baseline (during the treatment period or follow-up)?	0, No | 1, Yes | 99, Unknown							y
ou_fevclr	outcomes	Fever Clearance	dropdown	Were fever clearance assessed at any time during the study post-baseline (during the treatment period or follow-up)?	0, No | 1, Yes | 99, Unknown						[ou_assessed] = "1"	y
ou_fevclr_measure	outcomes		checkbox	How was fever clearance measured?	1, Oral | 2, Axillary | 3, Core | 4, Aural | 99, Unknown						[ou_fevclr] = "1"
ou_fevclr_def	outcomes		notes	Description of how the fever clearance was expressed i.e. definition of fever clearance							[ou_fevclr] = "1"
ou_fevclr_endpoints	outcomes		text	How often were participants followed-up for fever clearance assessments at any time during the study post-baseline (during the treatment period or follow-up)			integer				[ou_fevclr] = "1"
ou_fevclr_length	outcomes		text	The time in days, for fever clearance follow-up endpoint, counted from day of first treatment/intervention/start of study			integer				[ou_fevclr] = "1"
ou_fevclr_time	outcomes		dropdown	Were fever clearance time/time to defervescence assessed at any time during the study post-baseline (after treatment was given or during follow-up period)?	0, No | 1, Yes | 99, Unknown							y
ou_fevclr_time_details	outcomes		notes	Further details on fever clearance time measurements							[ou_fevclr_time] = "1"
ou_mort	outcomes	Mortality	dropdown	Were mortality assessed at any time during the study post-baseline (during the treatment period or follow-up)?	0, No | 1, Yes | 99, Unknown						[ou_assessed] = "1"
ou_mort_length	outcomes		text	The time in days, for mortality follow-up endpoint, counted from day of first treatment/intervention/start of study			integer				[ou_mort] = "1"
ou_clinres	outcomes	Clinical Response	dropdown	Were clinical response/cure assessed at any time during the study post-baseline (during the treatment period or follow-up)?	0, No | 1, Yes | 99, Unknown						[ou_assessed] = "1"
ou_clinres_feverclr	outcomes		dropdown	Were clinical response/cure defined as fever clearance?	0, No | 1, Yes | 99, Unknown						[ou_clinres] = "1"
ou_clinres_def	outcomes		notes	Definition of clinical response							[ou_clinres_feverclr] = '0'
ou_clinres_endpoints	outcomes		text	How often were participants followed-up for clinical response/cure at any time during the study post-baseline (during the treatment period or follow-up)?			integer				[ou_clinres_feverclr] = '0'
ou_clinres_length	outcomes		text	The time in days, for clinical response/core follow-up endpoint, counted from day of first treatment/intervention/start of study			integer				[ou_clinres_feverclr] = '0'
ou_scrcomp	outcomes	Complications	dropdown	Were scrub typhus complications assessed at any time during the study post-baseline (during the treatment period or follow-up)?	0, No | 1, Yes | 99, Unknown						[ou_assessed] = "1"
ou_scrcomp_def	outcomes		notes	Definition of complications							[ou_scrcomp] = "1"
ou_scrcomp_type	outcomes		checkbox	What type(s) of scrub typhus complications were noted?	1, Respiratory | 2, Neurological | 3, Haematological | 4, Hepatological | 5, Nephrological | 6, Other | 99, Unknown						[ou_scrcomp] = "1"
ou_scrcomp_type_other	outcomes		text	Description of other types of scrub typhus complications assessed							[ou_scrcomp_type(6)] = "1"
ou_scrcomp_type_details	outcomes		text	Further description of diagnosis and conditions counted as scrub typhus complications							[ou_scrcomp] = "1"
ou_scrcomp_endpoints	outcomes		text	How often were participants followed-up for scrub typhus complications assessments at any time during the study post-baseline (during the treatment period or follow-up)?			integer				[ou_scrcomp] = "1"
ou_scrcomp_length	outcomes		text	The time in days, for scrub typhus complications follow-up endpoint, counted from day of first treatment/intervention/start of study			integer				[ou_scrcomp] = "1"
ou_labp	outcomes	Lab parameters improvement	dropdown	Were improvement of laboratory parameters assessed at any time during the study post-baseline (during the treatment period or follow-up)?	0, No | 1, Yes | 99, Unknown						[ou_assessed] = "1"
ou_labp_measure	outcomes		checkbox	What laboratory parameters were measured during follow up?	1, Haematological | 2, Liver function | 3, Kidney function | 4, Inflammatory markers | 5, Other | 99, Unknown						[ou_labp] = "1"
ou_labp_details	outcomes		notes	Further description of what laboratory parameters were tested							[ou_labp] = "1"
ou_labp_endpoints	outcomes		text	How often were participants followed-up for laboratory parameters at any time during the study post-baseline (during the treatment period or follow-up)?			integer				[ou_labp] = "1"
ou_labp_length	outcomes		text	The time in days, for laboratory parameters improvement endpoint, counted from day of first treatment/intervention/start of study			integer				[ou_labp] = "1"
ou_endpoint_details	outcomes		notes	Further details or clarification of follow-up measurements							[ou_labp] = "1"
ou_ae	outcomes	Safety and Other Patient Related Outcomes	dropdown	Were adverse events assessed at any point during follow-up?	0, No | 1, Yes | 99, Unknown	or 'side effects'						y
ou_ae_type	outcomes		dropdown	Were adverse events assessed consisted of mortality and/or complications only?	0, No | 1, Yes, mortality only | 2, Yes, complication only | 3, Yes, mortality and complication						[ou_ae] = "1"
ou_pt_outcome	outcomes		checkbox	Were the following outcome measures assessed at any point during follow-up?	1, Relapse | 2, Hospital stay | 3, Imaging parameters improvement | 4, Pharmacokinetics						[ou_assessed] = '1'
ou_other_outcome	outcomes		notes	Details of other outcome measures assessed during follow-up?		i.e. outcomes not captured in above categories					[ou_assessed] = "1"
me_iv_yn	outcomes	In-Vitro Outcomes	dropdown	Were in vitro data reported?	0, No | 1, Yes						[ou_assessed] = "1"
me_iv_desc	outcomes		notes	Further details on in-vitro data reported							[me_iv_desc] = "1"
me_prim_end	outcomes	Outcomes Classification	dropdown	Name of primary endpoint	1, Mortality/death | 2, Cure/recovery | 3, Failure | 4, Fever clearance/defervescence | 5, Fever clearance time/time to defervescence | 6, Complications | 7, Relapse | 8, Length of hospital stay | 9, Improved laboratory parameters | 10, Adverse events | 11, Other | 99, Unknown							y
me_prim_end_oth	outcomes		text	Further details on other name of primary endpoint							[me_prim_end] = "11"
me_prim_end_def	outcomes		text	Definition of primary endpoint								y
me_prim_end_time	outcomes		text	Time point of primary endpoint		in days; 1 month = 30 days, 1 year = 365 days						y
me_num_end	outcomes		dropdown	The number of other endpoint(s) assessed	1, 1 | 2, 2 | 3, 3 | 4, 4 | 5, 5
me_end1	outcomes	Outcome - Other Endpoint 1	dropdown	Name of other endpoint - 1	1, Mortality/death | 2, Cure/recovery | 3, Failure | 4, Fever clearance/defervescence | 5, Fever clearance time/time to defervescence | 6, Complications | 7, Relapse | 8, Length of hospital stay | 9, Improved laboratory parameters | 10, Adverse events | 11, Other | 99, Unknown						[me_num_end] >= "1"
me_end1_oth	outcomes		text	Further details on name of other endpoint							[me_end1] = "11"
me_end1_def	outcomes		notes	Definition of other endpoint - 1							[me_num_end] >= "1"
me_end2	outcomes	Outcome - Other Endpoint 2	dropdown	Name of other endpoint - 2	1, Mortality/death | 2, Cure/recovery | 3, Failure | 4, Fever clearance/defervescence | 5, Fever clearance time/time to defervescence | 6, Complications | 7, Relapse | 8, Length of hospital stay | 9, Improved laboratory parameters | 10, Adverse events | 11, Other | 99, Unknown						[me_num_end] >= "2"
me_end2_oth	outcomes		text	Further details on name of other endpoint							[me_end2] = "11"
me_end2_def	outcomes		notes	Definition of other endpoint - 2							[me_num_end] >= "2"
me_end3	outcomes	Outcome - Other Endpoint 3	dropdown	Name of other endpoint - 3	1, Mortality/death | 2, Cure/recovery | 3, Failure | 4, Fever clearance/defervescence | 5, Fever clearance time/time to defervescence | 6, Complications | 7, Relapse | 8, Length of hospital stay | 9, Improved laboratory parameters | 10, Adverse events | 11, Other | 99, Unknown						[me_num_end] >= "3"
me_end3_oth	outcomes		text	Further details on name of other endpoint							[me_end3] = "11"
me_end3_def	outcomes		notes	Definition of other endpoint - 3							[me_num_end] >= "3"
me_end4	outcomes	Outcome - Other Endpoint 4	dropdown	Name of other endpoint - 4	1, Mortality/death | 2, Cure/recovery | 3, Failure | 4, Fever clearance/defervescence | 5, Fever clearance time/time to defervescence | 6, Complications | 7, Relapse | 8, Length of hospital stay | 9, Improved laboratory parameters | 10, Adverse events | 11, Other | 99, Unknown						[me_num_end] >= "4"
me_end4_oth	outcomes		text	Further details on name of other endpoint							[me_end4] = "11"
me_end4_def	outcomes		notes	Definition of other endpoint - 4							[me_num_end] >= "4"
me_end5	outcomes	Outcome - Other Endpoint 5	dropdown	Name of other endpoint - 5	1, Mortality/death | 2, Cure/recovery | 3, Failure | 4, Fever clearance/defervescence | 5, Fever clearance time/time to defervescence | 6, Complications | 7, Relapse | 8, Length of hospital stay | 9, Improved laboratory parameters | 10, Adverse events | 11, Other | 99, Unknown						[me_num_end] >= "5"
me_end5_oth	outcomes		text	Further details on name of other endpoint							[me_end5] = "11"
me_end5_def	outcomes		notes	Definition of other endpoint - 5							[me_num_end] >= "5"
me_end6	outcomes	Outcome - Other Endpoint 5	text	Name of other endpoint - 6							[me_num_end] >= "6"
me_end6_oth	outcomes		text	Further details on name of other endpoint							[me_end6] = "11"
me_end6_def	outcomes		notes	Definition of other endpoint - 6							[me_num_end] >= "6"
me_lfu_yn	analysis	Lost to Follow-Up	dropdown	Were LFU reported?	0, No | 1, Yes | 99, Unknown							y
me_lfu_def	analysis		notes	Further details on the definition of LFU							[me_lfu_yn] = "1"
me_lfu_analysis	analysis		dropdown	How were LFU handled in the analysis?	1, Excluded | 2, Censored | 3, Imputed | 4, Other | 5, Not stated						[me_lfu_yn] = "1"
me_lfu_analysis_desc	analysis		notes	Further description of how LFU was handled in the analysis							[me_lfu_yn] = "1"
me_prim_analysis	analysis	Data Analysis	notes	Analysis method for primary endpoint
me_end1_anlysis	analysis		notes	Analysis method for Other endpoint 1							[me_num_end] >= "1"
me_end2_anlysis	analysis		notes	Analysis method for Other endpoint 2							[me_num_end] >= "2"
me_end3_anlysis	analysis		notes	Analysis method for Other endpoint 3							[me_num_end] >= "3"
me_end4_anlysis	analysis		notes	Analysis method for Other endpoint 4							[me_num_end] >= "4"
me_end5_anlysis	analysis		notes	Analysis method for Other endpoint 5							[me_num_end] >= "5"
me_interim_yn	analysis		dropdown	Was interim analysis carried out?	0, No | 1, Yes | 99, Unknown							y
me_interim_desc	analysis		notes	Further details on interim analysis							[me_interim_yn] = "1"
me_dsmb_yn	analysis		dropdown	Was there any mention of Data Safety and Monitoring Board (DSMB)?	0, No | 1, Yes | 99, Unknown							y
me_dsmb_desc	analysis		notes	Further description on DSMB							[me_dsmb_yn] = "1"
me_analysis_soft	analysis		text	Software used for data analysis
me_analysis_soft_oth	analysis		text	Software used for the data analysis - specify other							[me_analysis_soft] = "9"
me_ethic_yn	reporting	Ethics	dropdown	Was ethical approval mentioned?	0, No | 1, Yes | 99, Unknown							y
me_ethic_desc	reporting		notes	Further details on ethical approval							[me_ethic_yn] = "1"
me_consent_yn	reporting		dropdown	Was informed consent taken before enrolment?	0, No | 1, Yes | 99, Unknown							y
me_fund	reporting	Funding and Conflict of Interest	notes	Description of funding source
me_fund_type	reporting		checkbox	From what type of organisation did the funding come from?	1, Government | 2, International organisation | 3, University grant | 4, Pharma company | 5, Other | 6, Not applicable (if no funding sources) | 99, Unknown
me_fund_type_gov_desc	reporting		text	Name of governmental funding source							[me_fund_type(1)] = '1'
me_fund_type_int_desc	reporting		text	Name of international organisation funding source							[me_fund_type(2)] = "1"
me_fund_type_uni_desc	reporting		text	Name of university grant funding source							[me_fund_type(3)] = "1"
me_fund_type_pha_desc	reporting		text	Name of pharmaceutical company funding source							[me_fund_type(4)] = "1"
rp_fund_name_oth	reporting		text	name of other funding source							[me_fund_type(5)] = "1"
me_coi_yn	reporting		dropdown	Was any conflict of interest reported by the authors?	0, No | 1, Yes | 99, Unknown							y
me_coi_desc	reporting		notes	Description of conflict of interest							[me_coi_yn] = "1"
me_coi_num	reporting		text	Number of authors declaring conflict of interest			integer				[me_coi_yn] = "1"
me_coi_type	reporting		checkbox	Further details on the type of conflict of interest reported	1, Funding from pharma manufacturing study drug to attend conferences | 2, Funding from pharma manufacturing study drug for current or other studies | 3, Works for pharma funding the trial | 4, Works for other agency funding this study | 5, Other | 99, Unknown						[me_coi_yn] = "1"
me_coi_type_oth	reporting		text	What was the COI type? - specify other							[me_coi_type(5)] = "1"
